# Functionally informed cis and trans proteome-wide association studies prioritize disease-critical genes

**DOI:** 10.64898/2026.04.24.26351667

**Authors:** Kangcheng Hou, Ali Pazokitoroudi, Benjamin Strober, Xilin Jiang, Alkes L. Price

## Abstract

Proteome-wide association studies (PWAS) typically link genetically predicted protein levels to disease using cis-pQTLs, which can be limited by low cis-heritability for disease-critical genes under negative selection and by tagging due to co-regulation among nearby genes. Trans-pQTLs provide complementary information when large sample sizes are available to detect weak polygenic effects, enabling associations between trans-predicted protein levels and disease. We developed PolyPWAS, a functionally informed, summary statistics-based framework for associating both cis- and trans-predicted protein levels to disease. PolyPWAS integrates 96 functional annotations with proteome-wide pleiotropy to improve protein prediction, while correcting for PCs of predicted protein levels to limit tagging effects. We applied PolyPWAS to 2.8K plasma proteins measured in 34K UKB-PPP participants, analyzing GWAS summary statistics for 88 diseases and complex traits (average *N*=336K). Trans-predicted protein levels explained 21% of disease heritability (vs. 9.6% for cis-predicted protein levels), leveraging a 24% relative improvement in trans-prediction accuracy from functional priors. Trans-PWAS identified more significant protein-disease associations (and more conditionally significant associations) than cis-PWAS. Cis and trans associations showed only modest excess overlap (1.18, 95% CI: 1.11-1.26). Accordingly, combining evidence from cis and trans associations improved disease gene prioritization evaluated using gene sets from rare variant association studies (+11% relative improvement) and PoPS (+7.0% relative improvement) relative to cis-only approaches. PWAS associations to disease replicated across protein level cohorts, with strong UKB-PPP/deCODE concordance after adjusting for cohort-specific prediction accuracy. We provide examples where trans-regulatory effects link multiple disease-critical genes, underscoring the importance of integrating cis- and trans-regulatory effects to map protein-mediated disease biology.

## Supplementary tables for "Functionally informed cis and trans proteome-wide association studies prioritize disease-critical genes"

### Sheet: S1_pQTL_Studies
Cohort	Platform	Tissue	N_individuals	N_assays	Reference
UKB-PPP	Olink	Plasma	54219	2923	Sun et al. 2023, Nature
deCODE	SomaScan	Plasma	35559	4907	Ferkingstad et al. 2021, Nat Genet
CSF	SomaScan	Cerebrospinal fluid	3506	6361	Western et al. 2024, Nat Genet

### Sheet: S2_GWAS_Studies
group	trait	n_indiv	ldsc_hsq	ldsc_hsq_se	ldsc_hsq_z	ldsc_intercept	bolt_hsq	reference
UKB	biochemistry_AlanineAminotransferase	385772	0.1099	0.0057	19.2807	1.078	0.163	UK Biobank (Bycroft et al. 2018)
UKB	biochemistry_Albumin	355613	0.1548	0.0071	21.8028	1.0924	0.213	UK Biobank (Bycroft et al. 2018)
UKB	biochemistry_AlkalinePhosphatase	387574	0.2348	0.016	14.675	1.1862	0.347	UK Biobank (Bycroft et al. 2018)
UKB	biochemistry_Calcium	355007	0.1369	0.0071	19.2817	1.0979	0.194	UK Biobank (Bycroft et al. 2018)
UKB	biochemistry_Creatinine	387932	0.2213	0.0101	21.9109	1.1149	0.274	UK Biobank (Bycroft et al. 2018)
UKB	biochemistry_HDLcholesterol	355145	0.2652	0.0163	16.2699	1.1384	0.362	UK Biobank (Bycroft et al. 2018)
UKB	biochemistry_HbA1c	367877	0.1834	0.0096	19.1042	1.155	0.266	UK Biobank (Bycroft et al. 2018)
UKB	biochemistry_IGF1	386147	0.2877	0.0154	18.6818	1.1476	0.321	UK Biobank (Bycroft et al. 2018)
UKB	biochemistry_LDLdirect	387992	0.1084	0.0104	10.4231	1.0887	0.201	UK Biobank (Bycroft et al. 2018)
UKB	biochemistry_Phosphate	355117	0.1292	0.0091	14.1978	1.0741	0.179	UK Biobank (Bycroft et al. 2018)
UKB	biochemistry_SHBG	350013	0.1781	0.0105	16.9619	1.1699	0.283	UK Biobank (Bycroft et al. 2018)
UKB	biochemistry_TotalBilirubin	383590	0.0841	0.0076	11.0658	1.136	0.4	UK Biobank (Bycroft et al. 2018)
UKB	biochemistry_TotalProtein	355185	0.1811	0.0075	24.1467	1.1184	0.248	UK Biobank (Bycroft et al. 2018)
UKB	biochemistry_Triglycerides	385859	0.1586	0.011	14.4182	1.1205	0.243	UK Biobank (Bycroft et al. 2018)
UKB	biochemistry_Urate	388212	0.1891	0.0096	19.6979	1.1197	0.284	UK Biobank (Bycroft et al. 2018)
UKB	biochemistry_Urea	387479	0.1355	0.0073	18.5616	1.048	0.171	UK Biobank (Bycroft et al. 2018)
UKB	biochemistry_VitaminD	371330	0.086	0.0069	12.4638	1.0625	0.156	UK Biobank (Bycroft et al. 2018)
UKB	blood_EOSINOPHIL_COUNT	392842	0.2296	0.0117	19.6239	1.1467	0.278	UK Biobank (Bycroft et al. 2018)
UKB	blood_HIGH_LIGHT_SCATTER_RETICULOCYTE_COUNT	390695	0.2452	0.0132	18.5758	1.1044	0.3	UK Biobank (Bycroft et al. 2018)
UKB	blood_PLATELET_COUNT	396810	0.3505	0.0165	21.2424	1.2651	0.408	UK Biobank (Bycroft et al. 2018)
UKB	blood_PLATELET_DISTRIB_WIDTH	397050	0.251	0.0144	17.4306	1.1778	0.348	UK Biobank (Bycroft et al. 2018)
UKB	blood_RBC_DISTRIB_WIDTH	395290	0.2172	0.0122	17.8033	1.1432	0.288	UK Biobank (Bycroft et al. 2018)
UKB	blood_RED_COUNT	397514	0.2613	0.012	21.775	1.1818	0.325	UK Biobank (Bycroft et al. 2018)
UKB	blood_WHITE_COUNT	396920	0.2273	0.0083	27.3855	1.1154	0.275	UK Biobank (Bycroft et al. 2018)
UKB	bmd_HEEL_TSCOREz	398264	0.3549	0.0173	20.5145	1.2354	0.402	UK Biobank (Bycroft et al. 2018)
UKB	body_BMIz	408924	0.2779	0.0067	41.4776	1.1324	0.31	UK Biobank (Bycroft et al. 2018)
UKB	body_HEIGHTz	409341	0.674	0.0261	25.8238	1.4625	0.58	UK Biobank (Bycroft et al. 2018)
UKB	bp_DIASTOLICadjMEDz	377612	0.233	0.0084	27.7381	1.12	0.268	UK Biobank (Bycroft et al. 2018)
UKB	lung_FEV1FVCzSMOKE	332422	0.2763	0.0117	23.6154	1.1129	0.312	UK Biobank (Bycroft et al. 2018)
UKB	lung_FVCzSMOKE	332422	0.2336	0.0072	32.4444	1.1046	0.28	UK Biobank (Bycroft et al. 2018)
UKB	repro_AgeFirstBirth_Female	151481	0.1423	0.0071	20.0422	1.0612	0.228	UK Biobank (Bycroft et al. 2018)
UKB	repro_MENOPAUSE_AGE	127705	0.1093	0.0099	11.0404	1.0421	0.187	UK Biobank (Bycroft et al. 2018)
PASS	PASS_AccumbensVol_Satizabal2019	32562	0.2148	0.0309	6.9515	0.999	-	Satizabal et al. 2019 Nat Genet
PASS	PASS_AcneVulgaris_TederLaving2023	399413	0.0256	0.003	8.5333	0.919	-	Teder-Laving et al. 2023 EJHG
PASS	PASS_AllergicRhinitis_Donertas2021	484598	0.0222	0.0026	8.5385	1.0226	-	Donertas et al. 2021 Nat. Aging
PASS	PASS_Alzheimers_Jansen2019	403274	0.0141	0.0018	7.8333	1.0044	-	Jansen et al. 2019 Nat Genet
PASS	PASS_AnorexiaNervosa_Watson2019	72517	0.1733	0.017	10.1941	1.0358	-	Watson et al. 2019 Nat Genet
PASS	PASS_AtrialFibrillation_Nielsen2018	1030836	0.0218	0.0013	16.7692	1.0485	-	Nielsen et al. 2018 AJHG
PASS	PASS_Autism	10263	0.6216	0.1005	6.1851	0.9577	-	PGC Cross-Disorder Group, 2013 Lancet
PASS	PASS_Baso_Vuckovic2020	563085	0.0573	0.0051	11.2353	1.0555	-	Vuckovic et al. 2020 Cell
PASS	PASS_BrainstemVol_Satizabal2019	28809	0.2889	0.0324	8.9167	1.0174	-	Satizabal et al. 2019 Nat Genet
PASS	PASS_CD_deLange2017	40266	0.4152	0.0361	11.5014	1.101	-	de Lange et al. 2017 Nat Genet
PASS	PASS_CancerEsophageal_Gharahkhani2016	21271	0.2492	0.0394	6.3249	0.9637	-	Gharahkani et al. 2016 The Lancet Oncology
PASS	PASS_CancerLungAdenocarcinoma_McKay2017	66756	0.078	0.0129	6.0465	1.0325	-	Mckay et al. 2017 Nat. Genet
PASS	PASS_CaudateVol_Satizabal2019	37623	0.2499	0.0279	8.957	1.0101	-	Satizabal et al. 2019 Nat Genet
PASS	PASS_ChronicObstructivePulmonaryDisease_Consentino2023	325027	0.2068	0.0098	21.102	1.0686	-	Consentino et al. medRxiv 2023
PASS	PASS_CigarettesPerDay_Liu2019	260432	0.058	0.0067	8.6567	0.9952	-	Liu et al. 2019 Nat Genet
PASS	PASS_CoronaryArteryDisease_Aragam2022	1336629	0.0339	0.0021	16.1429	0.972	-	Aragam et al. 2022 Nat. Genet
PASS	PASS_DrinksPerWeek_Liu2019	531490	0.0462	0.0032	14.4375	0.9425	-	Liu et al. 2019 Nat Genet
PASS	PASS_Endometriosis_Rahmioglu2023	477454	0.0199	0.0023	8.6522	0.9245	-	Rahmioglu et al. 2023 Nat. Gent
PASS	PASS_FetalBirthWeight_Warrington2019	292713	0.1141	0.0057	20.0175	1.0591	-	Warrington et al. 2019 Nat Genet
PASS	PASS_GastrointestinalDisease_Donertas2021	484598	0.0258	0.0018	14.3333	0.9974	-	Donertas et al. 2021 Nat. Aging
PASS	PASS_GeneralRiskTolerance_KarlssonLinner2019	466571	0.0514	0.0028	18.3571	1.0214	-	Karlsson Linner et al. 2019 Nat Genet
PASS	PASS_GeneticGeneralizedEpilepsy_Berkovic2022	23300	0.576	0.0686	8.3965	1.068	-	Berkovic et al. 2022 medRxiv
PASS	PASS_Glaucoma_Craig2020	351696	0.0705	0.0047	15	0.927	-	Craig et al. 2020 Nat Genet
PASS	PASS_Insomnia_Watanabe2022	608595	0.0276	0.0017	16.2353	1.0298	-	Watanabe et al. 2022 Nat. Genet
PASS	PASS_Intelligence_SavageJansen2018	240309	0.1859	0.0064	29.0469	1.0888	-	Savage et al. 2018 Nat Genet
PASS	PASS_IschemicStroke_Malik2018	440328	0.0167	0.002	8.35	1.0186	-	Malik et al. 2018 Nat Genet
PASS	PASS_KidneyVol_Liu2021	32860	0.261	0.0295	8.8475	1.0267	-	Liu et al. 2021 eLife
PASS	PASS_KneeOsteoarthritis_Boer2021	382858	0.0513	0.0023	22.3043	0.9799	-	Boer et al. 2021 Cell
PASS	PASS_LymP_Vuckovic2020	563085	0.1384	0.008	17.3	1.0791	-	Vuckovic et al. 2020 Cell
PASS	PASS_MO_Zhao2021	32342	0.2222	0.0308	7.2143	1.038	-	Zhao et al. 2021 Science
PASS	PASS_MRV_Vuckovic2020	563085	0.1691	0.0116	14.5776	1.2191	-	Vuckovic et al. 2020 Cell
PASS	PASS_Menarche2017	252000	0.2	0.0098	20.4082	1.0634	-	Day et al., 2017 Nat Genet
PASS	PASS_MetabolicSyndrome_VanWalree2022	461920	0.1361	0.0053	25.6792	0.9964	-	van Walree et al. 2022 Diabetes.
PASS	PASS_MonoP_Vuckovic2020	563085	0.1649	0.0149	11.0671	1.1684	-	Vuckovic et al. 2020 Cell
PASS	PASS_MultipleSclerosis_IMSGC2019	115803	0.164	0.0109	15.0459	0.9559	-	IMSGC et al. 2019 Science
PASS	PASS_Myopia_Hysi2020	216628	0.292	0.0133	21.9549	1.0711	-	Hysi et al. 2020 Nat Genet
PASS	PASS_Neuroticism_Nagel2018	372903	0.104	0.0038	27.3684	1.0524	-	Nagel et al. 2018 Nat Genet
PASS	PASS_PancreasVol_Liu2021	31758	0.2495	0.0268	9.3097	0.9901	-	Liu et al. 2021 eLife
PASS	PASS_Parkinson_Nalls2019	467813	0.0153	0.0019	8.0526	0.9891	-	Nalls et al. 2019 Nat. Genet
PASS	PASS_PhysicalActivity_Wang2022	487655	0.0262	0.0016	16.375	1.0453	-	Wang et al. 2022 Nat. Genet
PASS	PASS_ProstateCancer	72729	0.1305	0.0186	7.0161	1.0502	-	Schumacher et al. 2018 Nat Genet
PASS	PASS_RD_Zhao2021	32342	0.3448	0.0287	12.0139	1.0093	-	Zhao et al. 2021 Science
PASS	PASS_ReactionTime_Davies2018	300486	0.0812	0.0036	22.5556	1.047	-	Davies et al. 2018 Nat Comm
PASS	PASS_RheumatoidArthritis_Ishigaki2022	97173	0.1454	0.0119	12.2185	1.0552	-	Ishigaki et al. 2022 Nat. Genet
PASS	PASS_SA_Grasby2020	32176	0.3179	0.0288	11.0382	0.9533	-	Grasby et al. 2020 Science
PASS	PASS_Schizophrenia_Trubetskoy2022	58749	0.8208	0.029	28.3035	1.0926	-	Trubetskoy et al. 2022 Nature
PASS	PASS_SleepDuration_Dashti2019	446118	0.0708	0.0036	19.6667	1.0385	-	Dashti et al. 2019 Nat Comm
PASS	PASS_SmokingInitiation_Liu2019	626664	0.0694	0.0035	19.8286	0.9057	-	Liu et al. 2019 Nat Genet
PASS	PASS_Snoring_Campos2020	408317	0.061	0.0028	21.7857	1.0473	-	Campos et al. 2020 Nat. Commun
PASS	PASS_SpleenVol_Liu2021	32860	0.2378	0.0281	8.4626	1.0322	-	Liu et al. 2021 eLife
PASS	PASS_TH_Grasby2020	32872	0.2476	0.0279	8.8746	0.951	-	Grasby et al. 2020 Science
PASS	PASS_TelomereLength_Codd2021	472174	0.0541	0.0065	8.3231	1.0747	-	Codd et al. 2021 Nat. Genet
PASS	PASS_TotalHipReplacement_Boer2021	303248	0.0493	0.0036	13.6944	0.9963	-	Boer et al. 2021 Cell
PASS	PASS_Type1Diabetes_Chiou2021	487967	0.0397	0.0053	7.4906	1.0414	-	Chious et al. 2021 Nature
PASS	PASS_Type2Diabetes_Xue2018	573414	0.0583	0.0044	13.25	1.0426	-	Xue et al. 2018 Nat. Comm
PASS	PASS_VaricoseVeins_Ahmed2022	401656	0.0634	0.007	9.0571	1.0217	-	Ahmed et al. 2022 Nat. Comm

### Sheet: S3_Simulation
scenario	pQTL_h2	genetic_correlation	non_mediated_h2	mediated_h2	pQTL_p_causal	GWAS_p_causal	FPR_or_power	CI_lower	CI_upper	estimated_h2	prediction_R2	n_replicates
main_a	0.05	1	0	0	0.01	0.01	1.075e-05	9.31305e-06	1.2187e-05	0.027029	0.0011892	20000000
main_a	0.1	1	0	0	0.01	0.01	1.075e-05	9.31305e-06	1.2187e-05	0.0795731	0.00613201	20000000
main_a	0.15	1	0	0	0.01	0.01	1.045e-05	9.03324e-06	1.18668e-05	0.133874	0.0143011	20000000
main_a	0.2	1	0	0	0.01	0.01	9.9e-06	8.52102e-06	1.1279e-05	0.185328	0.0255189	20000000
main_b	0.05	1	0	0.0005	0.01	0.01	0.0062	0.00466149	0.00773851	0.0262756	0.00115177	10000
main_b	0.1	1	0	0.0005	0.01	0.01	0.0882	0.0826417	0.0937583	0.0804511	0.00618699	10000
main_b	0.15	1	0	0.0005	0.01	0.01	0.274	0.265258	0.282742	0.134159	0.0143565	10000
main_b	0.2	1	0	0.0005	0.01	0.01	0.496	0.4862	0.5058	0.185925	0.0256074	10000
main_c	0.1	0.2	0	0.0005	0.01	0.01	0	0	0	0.0807661	0.000260139	10000
main_c	0.1	0.4	0	0.0005	0.01	0.01	0.0009	0.000312265	0.00148774	0.0799443	0.00100789	10000
main_c	0.1	0.6	0	0.0005	0.01	0.01	0.0044	0.00310275	0.00569725	0.079679	0.00224791	10000
main_c	0.1	0.8	0	0.0005	0.01	0.01	0.0239	0.0209063	0.0268937	0.0791969	0.00394677	10000
main_c	0.1	1	0	0.0005	0.01	0.01	0.0882	0.0826417	0.0937583	0.0804511	0.00618699	10000
main_d	0.1	1	0.05	0	0.01	0.01	0.001	0.000380504	0.0016195	0.0802767	0.00618389	10000
main_d	0.1	1	0.1	0	0.01	0.01	0.0025	0.00152123	0.00347877	0.0800566	0.00617903	10000
main_d	0.1	1	0.15	0	0.01	0.01	0.0074	0.00572019	0.00907981	0.0802465	0.0061823	10000
main_d	0.1	1	0.2	0	0.01	0.01	0.0143	0.011973	0.016627	0.0803133	0.00618214	10000
supp_a	0.1	1	0	0.0005	0.001	0.01	0.9718	0.968555	0.975045	0.0999111	0.0272438	10000
supp_a	0.1	1	0	0.0005	0.01	0.01	0.0882	0.0826417	0.0937583	0.0804511	0.00618699	10000
supp_a	0.1	1	0	0.0005	0.1	0.01	0.0634	0.0586239	0.0681761	0.0752362	0.0055813	10000
supp_b	0.1	1	0.1	0	0.001	0.01	0.0006	0.000120044	0.00107996	0.0997954	0.0272403	10000
supp_b	0.1	1	0.1	0	0.01	0.01	0.0025	0.00152123	0.00347877	0.0800566	0.00617903	10000
supp_b	0.1	1	0.1	0	0.1	0.01	0.0031	0.00201041	0.00418959	0.0754943	0.00558415	10000
supp_c	0.1	1	0.1	0	0.01	0.001	0.0025	0.00152123	0.00347877	0.0800101	0.00617919	10000
supp_c	0.1	1	0.1	0	0.01	0.01	0.0025	0.00152123	0.00347877	0.0800566	0.00617903	10000
supp_c	0.1	1	0.1	0	0.01	0.1	0.0021	0.00120276	0.00299724	0.079588	0.00617662	10000

### Sheet: S4_Prediction
dataset	LD_matrix	annotation	component	n_ppc	median_R2	median_R2_SE	mean_R2	mean_R2_SE	n_matched_proteins
ukb	hm3	baseline+cis	cis	0	0.0063	0.000538666	0.0518	0.0020381	2778
ukb	hm3	baseline+cis	cis	10	0.0062	0.000520824	0.0515	0.00202616	2778
ukb	hm3	baseline+cis	cis	20	0.0061	0.000504991	0.0509	0.00199832	2778
ukb	hm3	baseline+cis	cis	30	0.006	0.000527967	0.05	0.00195859	2778
ukb	hm3	baseline+cis	trans	0	0.0119	0.000368904	0.0266	0.000825121	2783
ukb	hm3	baseline+cis	trans	10	0.0032	0.000251143	0.0163	0.000625273	2783
ukb	hm3	baseline+cis	trans	20	0.0025	0.000247591	0.0143	0.000589819	2783
ukb	hm3	baseline+cis	trans	30	0.0019	0.000220339	0.0128	0.000560406	2783
ukb	hm3	baseline+cis+pqtl	cis	0	0.0064	0.000549676	0.0518	0.0020365	2778
ukb	hm3	baseline+cis+pqtl	cis	10	0.0063	0.000536656	0.0515	0.00202444	2778
ukb	hm3	baseline+cis+pqtl	cis	20	0.0062	0.00052615	0.0506	0.00198463	2778
ukb	hm3	baseline+cis+pqtl	cis	30	0.0061	0.000511327	0.0499	0.00195704	2778
ukb	hm3	baseline+cis+pqtl	trans	0	0.0136	0.000388417	0.0285	0.000842881	2783
ukb	hm3	baseline+cis+pqtl	trans	10	0.0035	0.000327362	0.0172	0.00064492	2783
ukb	hm3	baseline+cis+pqtl	trans	20	0.0027	0.000246199	0.0148	0.000595904	2783
ukb	hm3	baseline+cis+pqtl	trans	30	0.0021	0.000208853	0.0134	0.000569278	2783
ukb	hm3	none	cis	0	0.006	0.000444985	0.0514	0.00203988	2773
ukb	hm3	none	cis	10	0.0059	0.000433662	0.051	0.0020272	2773
ukb	hm3	none	cis	20	0.0059	0.000429507	0.0502	0.00198704	2773
ukb	hm3	none	cis	30	0.0058	0.000437668	0.0495	0.00196096	2773
ukb	hm3	none	trans	0	0.0107	0.000408525	0.0252	0.000814291	2778
ukb	hm3	none	trans	10	0.0031	0.000247556	0.0157	0.000613679	2778
ukb	hm3	none	trans	20	0.0023	0.000208245	0.0139	0.000582795	2778
ukb	hm3	none	trans	30	0.0018	0.000177289	0.0125	0.000555409	2778
ukb	imputed	baseline+cis	cis	0	0.0076	0.000661901	0.057	0.00214353	2779
ukb	imputed	baseline+cis	cis	10	0.0076	0.00064448	0.0565	0.00212793	2779
ukb	imputed	baseline+cis	cis	20	0.0075	0.000642017	0.0558	0.00209586	2779
ukb	imputed	baseline+cis	cis	30	0.0074	0.00066815	0.0551	0.00206556	2779
ukb	imputed	baseline+cis	trans	0	0.0129	0.00045136	0.0292	0.000874821	2783
ukb	imputed	baseline+cis	trans	10	0.0039	0.000335638	0.0189	0.000697527	2783
ukb	imputed	baseline+cis	trans	20	0.003	0.000285476	0.0166	0.000646214	2783
ukb	imputed	baseline+cis	trans	30	0.0022	0.000197795	0.0148	0.000615562	2783
ukb	imputed	baseline+cis+pqtl	cis	0	0.0075	0.000672715	0.0569	0.00214383	2779
ukb	imputed	baseline+cis+pqtl	cis	10	0.0075	0.0006655	0.0566	0.00212931	2779
ukb	imputed	baseline+cis+pqtl	cis	20	0.0074	0.000658494	0.0558	0.00209757	2779
ukb	imputed	baseline+cis+pqtl	cis	30	0.0073	0.000661955	0.0551	0.00206681	2779
ukb	imputed	baseline+cis+pqtl	trans	0	0.0148	0.000451836	0.0313	0.0008952	2783
ukb	imputed	baseline+cis+pqtl	trans	10	0.0041	0.000387697	0.0198	0.000713689	2783
ukb	imputed	baseline+cis+pqtl	trans	20	0.0031	0.000264408	0.0171	0.000654318	2783
ukb	imputed	baseline+cis+pqtl	trans	30	0.0025	0.000268234	0.0154	0.000625177	2783
ukb	imputed	none	cis	0	0.0072	0.000543847	0.0566	0.00215626	2777
ukb	imputed	none	cis	10	0.0071	0.000546548	0.0561	0.00213882	2777
ukb	imputed	none	cis	20	0.007	0.000526723	0.0555	0.00211465	2777
ukb	imputed	none	cis	30	0.007	0.000528921	0.0547	0.00208263	2777
ukb	imputed	none	trans	0	0.0099	0.000391406	0.0261	0.000851122	2781
ukb	imputed	none	trans	10	0.0035	0.000299779	0.0173	0.000663332	2781
ukb	imputed	none	trans	20	0.0025	0.000219518	0.0152	0.000626289	2781
ukb	imputed	none	trans	30	0.0019	0.000199276	0.0138	0.000598467	2781
decode	hm3	baseline+cis+pqtl	cis	0	0.0022	0.000269327	0.0335	0.00180519	1870
decode	hm3	baseline+cis+pqtl	cis	10	0.0021	0.000261308	0.0333	0.00179241	1870
decode	hm3	baseline+cis+pqtl	cis	20	0.0021	0.000262733	0.0331	0.00177831	1870
decode	hm3	baseline+cis+pqtl	cis	30	0.0021	0.000266312	0.033	0.00177047	1870
decode	hm3	baseline+cis+pqtl	trans	0	0.0009	9.76486e-05	0.0106	0.000598684	1875
decode	hm3	baseline+cis+pqtl	trans	10	0.0004	3.55047e-05	0.0092	0.000547718	1875
decode	hm3	baseline+cis+pqtl	trans	20	0.0003	2.93003e-05	0.0069	0.000391105	1875
decode	hm3	baseline+cis+pqtl	trans	30	0.0003	2.21865e-05	0.0061	0.000361156	1875
decode	imputed	baseline+cis+pqtl	cis	0	0.0021	0.000263582	0.0345	0.00181748	1871
decode	imputed	baseline+cis+pqtl	cis	10	0.0022	0.000262328	0.0344	0.00180898	1871
decode	imputed	baseline+cis+pqtl	cis	20	0.0021	0.000265052	0.0342	0.00180322	1871
decode	imputed	baseline+cis+pqtl	cis	30	0.0021	0.000260097	0.0342	0.00179704	1871
decode	imputed	baseline+cis+pqtl	trans	0	0.001	0.00013708	0.0111	0.000715768	1389
decode	imputed	baseline+cis+pqtl	trans	10	0.0004	6.08114e-05	0.0103	0.000697074	1389
decode	imputed	baseline+cis+pqtl	trans	20	0.0003	4.2994e-05	0.0085	0.00056345	1389
decode	imputed	baseline+cis+pqtl	trans	30	0.0003	3.24673e-05	0.007	0.000482752	1389
csf	hm3	baseline+cis+pqtl	cis	0	0.0005	3.91122e-05	0.0236	0.00154857	2461
csf	hm3	baseline+cis+pqtl	cis	10	0.0005	3.88022e-05	0.0235	0.00153988	2461
csf	hm3	baseline+cis+pqtl	cis	20	0.0005	3.98773e-05	0.0233	0.00152753	2461
csf	hm3	baseline+cis+pqtl	cis	30	0.0005	3.74216e-05	0.023	0.00151525	2461
csf	hm3	baseline+cis+pqtl	trans	0	0.0001	3.34992e-06	0.0016	0.000386276	2466
csf	hm3	baseline+cis+pqtl	trans	10	0.0001	3.7223e-06	0.0015	0.000384011	2466
csf	hm3	baseline+cis+pqtl	trans	20	0.0001	3.61862e-06	0.0015	0.000383896	2466
csf	hm3	baseline+cis+pqtl	trans	30	0.0001	3.3734e-06	0.0016	0.000383412	2466
csf	imputed	baseline+cis+pqtl	cis	0	0.0005	3.69861e-05	0.0246	0.00160054	2461
csf	imputed	baseline+cis+pqtl	cis	10	0.0005	3.21156e-05	0.0243	0.00158304	2461
csf	imputed	baseline+cis+pqtl	cis	20	0.0005	3.31562e-05	0.0241	0.00157344	2461
csf	imputed	baseline+cis+pqtl	cis	30	0.0005	3.44572e-05	0.024	0.00156306	2461
csf	imputed	baseline+cis+pqtl	trans	0	0.0001	3.52665e-06	0.0016	0.000385974	2465
csf	imputed	baseline+cis+pqtl	trans	10	0.0001	3.21747e-06	0.0016	0.00038715	2465
csf	imputed	baseline+cis+pqtl	trans	20	0.0001	3.19551e-06	0.0016	0.000387908	2465
csf	imputed	baseline+cis+pqtl	trans	30	0.0001	3.34955e-06	0.0016	0.000388576	2465

### Sheet: S5_Coregulation
dataset	LD_matrix	annotation	component	n_ppc	median	median_stderr	mean	mean_stderr	n_proteins
ukb	hm3	baseline+cis+pqtl	cis	0	1.0785	0.0045	1.2766	0.0093	2799
ukb	hm3	baseline+cis+pqtl	cis	10	1.0786	0.0046	1.2612	0.008	2799
ukb	hm3	baseline+cis+pqtl	cis	20	1.079	0.0045	1.2576	0.008	2799
ukb	hm3	baseline+cis+pqtl	cis	30	1.0797	0.0047	1.2522	0.0077	2799
ukb	hm3	baseline+cis+pqtl	trans	0	18.2159	0.6466	66.7837	1.8157	2804
ukb	hm3	baseline+cis+pqtl	trans	10	4.801	0.0728	5.5824	0.0683	2804
ukb	hm3	baseline+cis+pqtl	trans	20	3.5579	0.0427	3.9266	0.0383	2804
ukb	hm3	baseline+cis+pqtl	trans	30	2.998	0.0231	3.2192	0.0273	2804
ukb	imputed	baseline+cis+pqtl	cis	0	1.0618	0.0038	1.2282	0.0084	2800
ukb	imputed	baseline+cis+pqtl	cis	10	1.0629	0.0039	1.2175	0.0075	2800
ukb	imputed	baseline+cis+pqtl	cis	20	1.0632	0.0039	1.2074	0.007	2800
ukb	imputed	baseline+cis+pqtl	cis	30	1.0634	0.0039	1.2006	0.0067	2800
ukb	imputed	baseline+cis+pqtl	trans	0	20.6069	0.6271	69.5653	1.8311	2804
ukb	imputed	baseline+cis+pqtl	trans	10	4.9695	0.0752	5.6923	0.0647	2804
ukb	imputed	baseline+cis+pqtl	trans	20	3.7377	0.0422	4.1573	0.0407	2804
ukb	imputed	baseline+cis+pqtl	trans	30	3.1381	0.0301	3.4198	0.0296	2804
decode	hm3	baseline+cis+pqtl	cis	0	1.4362	0.0152	1.9151	0.0197	4700
decode	hm3	baseline+cis+pqtl	cis	10	1.4342	0.0146	1.8072	0.0142	4700
decode	hm3	baseline+cis+pqtl	cis	20	1.4353	0.0141	1.7816	0.0136	4700
decode	hm3	baseline+cis+pqtl	cis	30	1.4338	0.0128	1.7428	0.0125	4700
decode	hm3	baseline+cis+pqtl	trans	0	249.091	6.2321	424.45	5.7902	4707
decode	hm3	baseline+cis+pqtl	trans	10	12.5763	0.168	15.3044	0.1764	4707
decode	hm3	baseline+cis+pqtl	trans	20	8.63	0.1152	9.3306	0.0744	4707
decode	hm3	baseline+cis+pqtl	trans	30	6.8867	0.0726	7.5547	0.0611	4707
decode	imputed	baseline+cis+pqtl	cis	0	1.4339	0.0175	1.877	0.0178	4702
decode	imputed	baseline+cis+pqtl	cis	10	1.4325	0.0173	1.7703	0.0132	4702
decode	imputed	baseline+cis+pqtl	cis	20	1.43	0.0162	1.7286	0.012	4702
decode	imputed	baseline+cis+pqtl	cis	30	1.4272	0.0165	1.6942	0.0112	4702
decode	imputed	baseline+cis+pqtl	trans	0	347.474	8.4871	464.598	5.6462	4707
decode	imputed	baseline+cis+pqtl	trans	10	12.7773	0.1632	15.5132	0.1679	4707
decode	imputed	baseline+cis+pqtl	trans	20	8.6624	0.0811	9.5211	0.0795	4707
decode	imputed	baseline+cis+pqtl	trans	30	6.7439	0.083	7.4504	0.062	4707
csf	hm3	baseline+cis+pqtl	cis	0	1.4707	0.0103	1.8094	0.0123	6590
csf	hm3	baseline+cis+pqtl	cis	10	1.4706	0.0104	1.7747	0.0112	6590
csf	hm3	baseline+cis+pqtl	cis	20	1.4689	0.01	1.7453	0.0101	6590
csf	hm3	baseline+cis+pqtl	cis	30	1.4685	0.0099	1.728	0.0098	6590
csf	hm3	baseline+cis+pqtl	trans	0	58.4106	0.8255	83.0973	0.8622	6597
csf	hm3	baseline+cis+pqtl	trans	10	8.1238	0.0563	12.0418	0.1574	6597
csf	hm3	baseline+cis+pqtl	trans	20	4.5246	0.0255	5.6061	0.0452	6597
csf	hm3	baseline+cis+pqtl	trans	30	3.7108	0.0145	4.6157	0.0407	6597
csf	imputed	baseline+cis+pqtl	cis	0	1.441	0.0106	1.7541	0.0112	6592
csf	imputed	baseline+cis+pqtl	cis	10	1.4411	0.0103	1.7169	0.0099	6592
csf	imputed	baseline+cis+pqtl	cis	20	1.4401	0.0098	1.6896	0.0092	6592
csf	imputed	baseline+cis+pqtl	cis	30	1.4398	0.0097	1.6689	0.0086	6592
csf	imputed	baseline+cis+pqtl	trans	0	98.8974	1.1863	128.41	1.1508	6597
csf	imputed	baseline+cis+pqtl	trans	10	11.2074	0.0817	18.1196	0.2578	6597
csf	imputed	baseline+cis+pqtl	trans	20	6.9855	0.0388	7.9302	0.0455	6597
csf	imputed	baseline+cis+pqtl	trans	30	5.6145	0.0231	6.2522	0.0345	6597

### Sheet: S6_CrossCohort_GenetCor
gene	uniprot	cis_ukb_to_ukb_prediction_R	cis_decode_to_ukb_prediction_R	cis_ukb_decode_genet_cor	trans_ukb_to_ukb_prediction_R	trans_decode_to_ukb_prediction_R	trans_ukb_decode_genet_cor
A1BG	P04217	0.1611	0.0858	0.5163	0.1897	0.135	0.7353
ABHD14B	Q96IU4	0.2126	0.0014	0.0513	0.1944	-0.0002	0.3048
ABL1	P00519	0.0053	0.0076	-0.13	0.1171	-0.0028	0.2448
ABRAXAS2	Q15018	-0.0138	-0.0025	0.104	0.0877	0.0251	0.5265
ACAA1	P09110	0.0923	-0.0127	0.0746	0.1266	0.0941	1.0598
ACADM	P11310	0.092	0.0881	0.8888	0.014	0.0036	0.7144
ACADSB	P45954	0.1701	0.1663	0.9619	0.149	0.0265	0.4961
ACE	P12821	0.3096	0.2864	0.9072	0.1733	0.1637	-
ACHE	P22303	0.2978	-0.065	-0.2099	0.2006	-0.0027	-0.1739
ACOT13	Q9NPJ3	0.0596	0.0336	0.5926	0.1205	0.0525	0.8243
ACP1	P24666	0.2991	-0.213	-0.7154	0.0256	0.0031	-0.8491
ACP5	P13686	0.3151	0.2945	0.7592	0.2282	0.1551	0.9028
ACP6	Q9NPH0	0.7851	0.723	0.8669	-	-	-
ACRV1	P26436	0.0741	0.0089	0.056	0.0419	-0.0154	0.0265
ACRV1	P26436	0.0741	-0.0024	0.049	0.0419	-0.0113	0.2012
ACTN2	P35609	-0.0031	0.023	-0.2091	-	-	-
ACVRL1	P37023	0.2686	0.2231	0.8072	0.1543	0.0401	-
ACY1	Q03154	0.1012	0.0872	0.8654	-	-	-
ADA2	Q9NZK5	0.2292	0.11	0.4392	0.2303	0.1839	-
ADAM12	O43184	0.1465	-0.0597	-0.3037	-	-	-
ADAM15	Q13444	0.5925	0.4249	0.6983	0.2444	0.0051	0.2377
ADAM15	Q13444	0.5925	-0.172	-0.2417	0.2444	-0.0079	-0.097
ADAM22	Q9P0K1	0.4767	0.4139	0.8647	0.1654	0.0198	0.6218
ADAM23	O75077	0.5833	0.4846	0.7913	0.1793	0.0859	0.8391
ADAM9	Q13443	0.1162	0.0643	0.6601	-	-	-
ADAMTS1	Q9UHI8	0.0302	-0.0032	0.019	-	-	-
ADAMTS13	Q76LX8	0.3412	0.1373	0.472	0.2151	0.1556	0.6627
ADAMTS15	Q8TE58	0.1181	0.0723	0.4849	-	-	-
ADAMTS4	O75173	0.0858	0.0737	0.8025	0.0814	0.031	0.4313
ADAMTSL2	Q86TH1	0.1227	0.0917	0.6375	-	-	-
ADGRB3	O60242	0.7645	0.0502	0.0771	0.078	0.005	-0.0032
ADGRE2	Q9UHX3	0.2525	0.1635	0.6542	0.2573	0.1216	-
ADGRE5	P48960	0.1668	0.0951	0.5071	0.2769	0.1386	-
ADGRF5	Q8IZF2	-0.0016	-0.0021	-0.119	-	-	-
ADGRG1	Q9Y653	0.1103	-0.0002	0.0065	0.2266	0.0389	0.5932
ADH1B	P00325	0.066	0.0473	0.7257	0.1461	0.0144	0.9092
ADH4	P08319	0.0932	0.0974	0.9558	0.1471	0.0917	0.9803
ADIPOQ	Q15848	0.2409	0.2066	0.8134	-	-	-
ADM	P35318	0.1278	0.0317	0.3693	0.172	0.0055	0.3205
ADM	P35318	0.1278	0.108	0.8159	0.172	0.0023	0.5335
AFM	P43652	0.0978	0.0826	0.7654	0.1565	0.1322	0.8917
AFP	P02771	0.1686	0.1378	0.853	0.455	0.1047	0.3385
AGER	Q15109	0.1265	0.0967	0.718	-	-	-
AGR2	O95994	0.0843	0.0239	0.2295	0.0916	-0.012	-0.1002
AGR3	Q8TD06	0.0474	0.0466	0.6387	0.1377	0.1261	1.0844
AGRN	O00468	0.289	0.2382	0.8002	0.1934	0.1389	0.8518
AGRP	O00253	0.0564	0.0526	0.4645	0.2211	0.0863	0.7131
AGT	P01019	0.3486	0.0009	0.0007	0.061	0.0473	0.5295
AHSA1	O95433	0.008	0.0032	0.1669	0.058	0.0137	1.0286
AHSG	P02765	0.5405	0.3531	0.6098	0.0823	0.0295	-
AHSP	Q9NZD4	0.0369	0.0186	0.0978	-	-	-
AIDA	Q96BJ3	-0.0027	-0.0034	0.3049	0.0451	-0.0064	-0.3631
AIF1	P55008	0.1109	0.079	0.6523	0.0846	0.0346	0.4796
AIF1L	Q9BQI0	0.2494	0.2232	0.8761	-0.0009	0.0041	-
AK1	P00568	0.0196	-0.0323	-0.7942	0.0601	0.0227	0.5313
AK2	P54819	0.0212	-0.015	-0.0591	0.0917	0.0398	0.582
AKR1B1	P15121	0.1085	0.0655	0.5418	0.0941	0.0406	1.0572
AKR1B10	O60218	-0.0033	0.0284	0.3303	0.013	0.0029	0.1691
AKR1C4	P17516	0.0363	0.0098	0.737	-0.0023	0.0193	-
AKT2	P31751	-0.013	0.017	-0.0499	0.1291	0.0016	0.28
AKT2	P31751	-0.013	0.0054	-0.1466	-	-	-
ALCAM	Q13740	0.1677	0.0854	0.3143	0.2346	0.1756	0.972
ALDH1A1	P00352	0.0617	0.0559	0.8241	0.0976	0.0748	0.9501
ALDH2	P05091	0.0247	0.0224	0.5905	0.0375	0.0463	0.9909
ALDH3A1	P30838	0.3547	0.3487	0.9767	0.0514	0.0216	0.4825
ALDH5A1	P51649	0.112	0.0186	0.135	0.0652	0.0077	0.0255
ALPI	P09923	0.0098	0.0058	-0.1334	0.6261	0.5414	0.8873
AMBP	P02760	0.1369	0.09	0.6624	0.215	0.1141	0.9189
AMIGO1	Q86WK6	0.0319	-0.0223	-0.3003	0.0245	0.0034	-
AMIGO2	Q86SJ2	0.185	0.1194	0.6271	0.3062	0.211	1.0596
AMN	Q9BXJ7	0.4299	-0.0303	-0.0477	-	-	-
AMY2A	P04746	0.425	0.3634	0.7997	0.2669	0.1798	0.9047
AMY2B	P19961	0.4259	0.3337	0.7569	0.2652	0.1609	0.8909
ANG	P03950	0.4877	0.402	0.81	0.144	0.1108	0.8155
ANGPT1	Q15389	0.0439	0.0362	0.6826	0.3423	0.2212	0.7865
ANGPT2	O15123	0.1424	0.1311	0.8171	0.2497	0.1698	1.0759
ANGPTL1	O95841	0.309	0.2786	0.8768	0.1888	0.0908	0.9257
ANGPTL1	O95841	0.309	0.2379	0.8047	0.1888	0.0023	0.158
ANGPTL3	Q9Y5C1	0.2291	0.1289	0.5496	0.1707	0.0492	0.975
ANGPTL4	Q9BY76	0.2314	0.1295	0.5624	-	-	-
ANGPTL7	O43827	0.3551	-0.0493	-0.0839	-	-	-
ANK2	Q01484	-0.0136	0.0061	-0.29	-	-	-
ANKRD54	Q6NXT1	0.0574	0.0354	0.3226	0.0362	0.011	0.2164
ANPEP	P15144	0.3917	-0.0156	0.0505	0.1594	0.0037	0.1242
ANXA1	P04083	0.0265	0.0162	0.8542	0.1059	0.0198	0.3933
ANXA10	Q9UJ72	0.0256	-0.0005	-0.3434	-	-	-
ANXA11	P50995	0.036	-0.001	-0.1901	0.1249	0.0409	0.3881
ANXA2	P07355	0.4024	0.3732	0.9063	0.0974	0.0712	-
ANXA2	P07355	0.4024	0.3742	0.9195	0.0974	0.0585	-
ANXA3	P12429	0.0673	-0.018	-0.2051	0.1313	-0.0082	0.301
ANXA4	P09525	0.038	-0.0096	-0.5025	0.1224	0.067	0.3228
ANXA5	P08758	0.08	0.0606	0.6606	-0.0076	-0.0004	0.3127
AOC1	P19801	0.218	0.0504	0.0423	0.0029	0.0129	-
AP1G2	O75843	0.1095	0.1061	0.9048	0.1062	0.0337	0.8659
APCS	P02743	0.1695	0.1244	0.7679	0.1736	0.116	0.954
APEX1	P27695	0.2953	0.0182	0.0067	-	-	-
APLP1	P51693	0.0239	0.0085	0.3119	0.1936	0.135	1.0624
APOA1	P02647	0.0617	0.0009	0.0094	0.2461	-0.0138	-
APOA2	P02652	0.0565	0.0246	0.0706	0.2377	0.0023	-0.035
APOA4	P06727	0.1131	0.0182	0.1546	0.1245	0.1085	0.9464
APOB	P04114	-0.0044	0.008	0.435	0.0158	0.0267	-
APOC1	P02654	0.2313	0.1976	0.7926	0.2034	0.1553	-
APOD	P05090	0.1764	-0.0144	-0.0432	-	-	-
APOE	P02649	0.6223	0.2439	0.4242	0.0666	0.0506	0.6949
APOF	Q13790	0.1711	0.1203	0.7949	0.2343	0.113	0.7253
APOH	P02749	0.449	0.3567	0.7824	0.0413	0.0062	-
APOL1	O14791	0.2158	-0.0624	-0.3322	0.4323	0.3442	0.77
APOL1	O14791	0.2158	-0.0235	-0.1709	0.4323	0.0187	-
APOM	O95445	0.201	0.155	0.7015	0.2238	0.1093	0.7734
APP	P05067	0.0657	0.0595	0.9045	0.3007	0.1938	0.8065
APRT	P07741	0.0888	-0.0014	0.0461	0.1515	0.0319	0.398
AREG	P15514	0.155	-0.0417	-0.221	0.1239	-0.0114	-0.0204
ARF6	P62330	0.0006	-0.0003	-0.3229	0.1195	-0.0027	0.1779
ARFIP1	P53367	0.114	0.1015	0.85	0.0714	0.0404	0.6243
ARG1	P05089	0.1839	0.1724	0.8565	-	-	-
ARG2	P78540	0.0345	0.024	0.2359	0.0856	0.0208	0.356
ARHGAP1	Q07960	0.0131	0.0037	0.6944	0.1357	0.0595	0.4435
ARHGAP1	Q07960	0.0131	0.0037	0.6655	-	-	-
ARHGAP25	P42331	0.0868	0.0714	0.74	0.081	0.0334	0.5577
ARHGAP30	Q7Z6I6	-0.0098	-0.0067	0.0306	0.0317	-0.0055	-0.1969
ARHGAP45	Q92619	0.0561	0.0409	0.7306	0.1048	0.0515	0.7936
ARHGAP5	Q13017	-0.0032	-0.001	0.7293	0.1588	0.0185	0.0708
ARHGEF1	Q92888	0.0268	0.0052	0.3061	0.1008	0.0579	0.597
ARHGEF10	O15013	0.3143	0.2141	0.6283	-	-	-
ARID3A	Q99856	0	0.0033	0.1576	-	-	-
ARL2BP	Q9Y2Y0	0.1809	0.0181	0.0557	0.1158	0.0155	0.549
ARSA	P15289	0.4753	-0.1619	-0.3641	-	-	-
ARSB	P15848	0.2589	0.2177	0.8397	0.206	-0.0017	0.5301
ART3	Q13508	0.2587	0.217	0.8417	-	-	-
ARTN	Q5T4W7	0.014	0.0178	0.3826	0.0273	-0.0005	0.4405
ASAH1	Q13510	0.3792	0.0032	0.0322	0.1454	0.0115	0.1585
ASAH2	Q9NR71	0.5257	0.4727	0.9022	-	-	-
ASGR1	P07306	0.1301	0.1272	0.912	0.2191	0.1317	1.003
ASGR2	P07307	0.2556	-0.0092	0.0027	-	-	-
ASPN	Q9BXN1	0.1872	0.1727	0.921	-	-	-
ASRGL1	Q7L266	0.2686	0.1872	0.7216	0.2241	0.1689	0.672
ATOX1	O00244	0.0427	0.0441	0.9936	-	-	-
ATP1B1	P05026	0.0251	0.0005	-0.1066	0.0056	0.0157	-
ATP1B2	P14415	-0.0055	-0.0057	0.1057	-	-	-
ATP1B3	P54709	-0.0231	0.0152	-0.5635	-	-	-
ATP5PO	P48047	0.0006	0.0023	-0.0467	0.0024	0.0121	-
ATXN3	P54252	0.24	0.2118	0.8488	0.0599	0.0163	1.0018
AZU1	P20160	0.1786	0.0168	0.0922	0.1225	-0.0012	0.1903
B2M	P61769	0.0065	-0.002	-0.3846	0.2038	0.0135	-
B2M	P61769	0.0065	-0.0021	-0.1983	0.2038	0.1442	0.7366
B3GAT3	O94766	0.0066	-0.0173	0.0615	0.0002	-0.0012	-
B4GALT1	P15291	0.1815	0.1667	0.86	0.2831	0.2507	0.9538
BACH1	O14867	0.0348	-0.0189	-0.4436	0.0925	-0.0005	0.1343
BAG3	O95817	0.0629	0.0228	0.3739	0.1449	-0.0009	0.1033
BAG4	O95429	0.0161	0.0012	-0.7226	0.1006	0.0205	0.4704
BAIAP2	Q9UQB8	0.0794	0.0032	0.0835	0.1633	-0.0007	0.4531
BAMBI	Q13145	0.029	0.0325	0.3396	-	-	-
BATF	Q16520	-0.0221	0.0117	-0.0036	-	-	-
BCAM	P50895	0.2177	0.0065	0.0978	0.3762	0.295	-
BCAN	Q96GW7	0.1637	0.1429	0.8341	0.2339	0.0783	0.7716
BCAT2	O15382	-0.0149	-0.0008	0.0579	-0.009	-0.0044	-0.1986
BCHE	P06276	0.4189	0.3932	0.94	0.2955	0.2177	0.8489
BCL2	P10415	0.054	0.0029	-0.0309	0.077	0.0128	0.0354
BCL2L1	Q07817	0.0131	0.0102	0.5765	-	-	-
BDNF	P23560	0.0429	0.0471	0.9218	0.3049	0.2154	0.957
BDNF	P23560	0.0429	0.049	0.9026	0.3049	0.181	0.8553
BECN1	Q14457	0.0125	-0.0022	-0.3865	0.1197	-0.008	0.2072
BGLAP	P02818	0.1071	-0.0299	-0.1409	0.1823	0.0165	-0.003
BHMT2	Q9H2M3	-0.002	-0.0102	0.3183	-0.0003	0.0211	-
BID	P55957	0.0388	0.0252	0.6733	-	-	-
BIRC2	Q13490	0.0141	0.0174	0.2186	0.1067	0.0043	-
BLMH	Q13867	0.4166	-0.1382	-0.3455	0.1456	0.0117	0.0652
BLNK	Q8WV28	0.0456	0.0294	0.2701	0.1231	0.0247	0.1953
BLVRB	P30043	0.1271	0.0452	0.2036	0.062	0.0385	-
BMP10	O95393	0.3384	0.083	0.2719	-	-	-
BMP4	P12644	0.0379	0.0418	0.4226	0.1815	0.1587	1.1093
BMP4	P12644	0.0379	0.0085	0.2328	0.1815	-0.0323	-0.1661
BMP6	P22004	0.1078	0.1006	0.7958	-	-	-
BMPER	Q8N8U9	0.2588	0.2272	0.8556	0.1545	0.0539	0.7967
BNIP3L	O60238	0.0145	0.0148	-0.0904	0.0827	0.0006	0.171
BOC	Q9BWV1	0.1735	0.1543	0.7536	-	-	-
BOLA1	Q9Y3E2	0.0592	-0.0577	-0.9095	0.0643	0.0239	-0.1934
BOLA2	Q9H3K6	0.0535	0.0223	0.0715	-	-	-
BPIFB1	Q8TDL5	0.3936	0.313	0.7928	0.2841	0.1779	0.9831
BRD1	O95696	0.0048	-0.0158	-0.1078	0.0052	0.0048	0.0451
BRD2	P25440	0.0225	-0.0126	0.0803	0.0038	0.0164	-
BRD2	P25440	0.0225	-0.0104	-0.0019	0.0038	0.009	-
BRDT	Q58F21	-0.0004	-0.0022	-0.2858	0.1733	-0.0004	0.249
BRSK2	Q8IWQ3	0.4087	0.3677	0.8995	0.0329	0.0184	0.6303
BSG	P35613	0.11	0.0491	0.0986	-	-	-
BST1	Q10588	0.7717	0.644	0.7943	-	-	-
BST2	Q10589	0.1084	0.0112	0.1331	-	-	-
BTC	P35070	0.3635	0.3131	0.8559	0.1005	0.0113	0.5569
BTD	P43251	0.5149	0.4385	0.84	0.1745	0.1059	1.075
BTLA	Q7Z6A9	-0.0287	-0.0009	-0.1219	0.0082	0.0167	0.64
BTN2A1	Q7KYR7	0.139	0.0378	0.4769	0.1979	0.0077	0.1893
C1QBP	Q07021	-0.0237	0.0058	-0.3537	-	-	-
C1QL2	Q7Z5L3	0.2203	0.0987	0.4772	0.2883	0.026	0.18
C1QTNF1	Q9BXJ1	0.171	-0.0092	-0.0865	-	-	-
C1QTNF5	Q9BXJ0	0.0923	0.0929	0.8329	-	-	-
C1QTNF9	P0C862	0.6949	0.5079	0.7241	0.1499	0.0077	0.6737
C1RL	Q9NZP8	0.0843	0.0159	0.1729	-	-	-
C1S	P09871	0.0764	0.0195	0.204	-	-	-
C1orf56	Q9BUN1	0.0411	0.0228	0.4151	0.443	0.3584	-
C2	P06681	0.228	0.2195	0.7327	-	-	-
C3	P01024	0.0778	0.0735	0.9177	0.1331	0.0623	0.7021
C3	P01024	0.0778	0.0713	0.8406	0.1331	0.0371	0.5231
C3	P01024	0.0778	0.0394	0.334	-	-	-
C3	P01024	0.0778	0.076	0.8007	0.1331	0.0255	0.5621
C3	P01024	0.0778	0.0437	0.5884	0.1331	-0.009	0.4907
C4BPB	P20851	0.1835	-0.0038	0.0133	-	-	-
C5	P01031	0.1437	0.0435	0.3225	0.0375	0.0782	0.6979
C5	P01031	0.1437	0.1374	0.9302	0.0375	0.0679	0.6898
C7	P10643	0.525	0.4812	0.8998	0.1398	0.0497	0.8135
C9	P02748	0.1146	0.0762	0.5185	0.1246	0.0639	0.8183
CA1	P00915	0.0724	0.0385	0.3163	-	-	-
CA11	O75493	0.0398	0.0418	0.9124	-	-	-
CA12	O43570	0.2346	0.1471	0.648	0.2611	0.0039	0.529
CA13	Q8N1Q1	0.2203	0.211	0.9628	0.1112	0.0378	0.7135
CA2	P00918	0.0969	0.0339	0.1337	0.0634	-0.0075	0.0076
CA3	P07451	0.1602	0.1474	0.8882	0.1771	0.1507	0.8215
CA4	P22748	0.2577	-0.0784	-0.286	0.2574	-0.004	-0.1373
CA5A	P35218	0.5107	0.1833	0.3405	-	-	-
CA6	P23280	0.5535	0.415	0.6984	0.2327	0.1727	-
CA7	P43166	-0.0002	0.013	-0.2627	0.0148	0.0075	-0.0904
CA8	P35219	-0.0153	-0.0173	0.2131	0.0322	-0.0189	-0.2577
CA9	Q16790	0.1247	0.0391	0.2376	0.2059	-0.0231	-0.1415
CACYBP	Q9HB71	0.09	0.0882	0.9944	0.1268	0.0745	0.7495
CALB1	P05937	0.0673	0.0208	0.1239	0.1468	-0.006	-0.0908
CALB2	P22676	0.0551	0.034	0.6015	-	-	-
CALCB	P10092	0.144	0.0154	-0.0609	0.1065	0.0144	0.3024
CALCOCO2	Q13137	0.0434	-0.0449	-0.9358	0.1911	-0.004	0.1882
CALY	Q9NYX4	0.0004	-0.0048	0.121	-	-	-
CAMKK1	Q8N5S9	0.1937	0.0055	-0.0018	0.1054	0.0256	0.1712
CANT1	Q8WVQ1	0.1068	0.0144	0.0665	0.2003	0.022	0.5769
CAPG	P40121	0.6468	0.0373	0.0683	-	-	-
CAPN3	P20807	0.0206	0.0156	0.4247	0.0557	0.0323	1.1292
CARHSP1	Q9Y2V2	0.068	0.0519	0.7854	0.042	-0.0058	0.6934
CASP10	Q92851	0.1239	0.0649	0.4368	0.0944	0.0412	0.6312
CASP2	P42575	0.0222	0.0018	0.0366	0.1114	0.01	0.3624
CASP3	P42574	0.0959	0.0917	0.9006	0.1164	0.0617	0.7684
CASP8	Q14790	0.1522	0.0166	0.0617	0.1157	-0.0176	-0.0034
CASQ2	O14958	-0.0113	0.0005	0.1378	0.0022	0.0074	-0.1398
CAT	P04040	0.1794	0.1726	0.8711	-	-	-
CBLIF	P27352	0.0396	0.016	0.0121	0.4202	0.3308	0.8351
CBLN1	P23435	0.0112	-0.0026	-0.0265	-	-	-
CBLN4	Q9NTU7	0.2713	0.2275	0.7871	-	-	-
CBS	P35520	0.0766	-0.0153	-0.2029	0.0835	-0.003	0.118
CCDC134	Q9H6E4	0.0471	0.0487	0.9265	0.0364	0.0243	1.0447
CCDC50	Q8IVM0	0.1342	0.0629	0.3228	0.1657	0.0032	0.4541
CCDC80	Q76M96	0.0796	0.0635	0.7166	0.2289	0.1601	0.9877
CCL11	P51671	0.0777	0.0737	0.7918	0.3013	0.2296	0.8612
CCL13	Q99616	0.2299	-0.0233	-0.0671	0.2863	0.0296	0.2547
CCL14	Q16627	0.3721	0.1753	0.4513	0.2032	0.0981	-
CCL15	Q16663	0.6054	0.5484	0.9057	0.1901	0.109	-
CCL16	O15467	0.5938	0.5055	0.8415	0.1348	0.0521	-
CCL17	Q92583	0.1771	0.1763	0.9216	0.402	0.3154	-
CCL18	P55774	0.3833	0.354	0.9218	0.1454	0.1264	-
CCL19	Q99731	0.0466	0.0339	0.5942	-	-	-
CCL2	P13500	0.0492	0.0122	0.1904	-	-	-
CCL20	P78556	0.051	0.0146	-0.0025	0.1469	0.019	0.3041
CCL21	O00585	0.1012	0.0884	0.7007	0.2963	0.1915	0.6879
CCL22	O00626	0.136	0.1189	0.7787	0.2064	0.1804	1.0055
CCL23	P55773	0.4132	0.3462	0.8089	0.1619	0.0857	-
CCL23	P55773	0.4132	0.2548	0.6725	-	-	-
CCL24	O00175	0.7865	0.1022	0.1235	0.2719	-0.0085	0.172
CCL25	O15444	0.525	-0.0301	-0.026	0.3562	0.2453	0.638
CCL26	Q9Y258	0.1256	0.0312	0.1236	0.2193	0.0269	0.5547
CCL27	Q9Y4X3	0.165	0.1544	0.9131	0.1922	0.0206	0.5587
CCL28	Q9NRJ3	0.0406	0.0391	0.7555	0.3388	0.289	0.8865
CCL3	P10147	0.2827	-0.0027	0.0048	0.1793	0.026	0.2748
CCL5	P13501	0.1373	0.1127	0.8292	-	-	-
CCL7	P80098	0.0867	0.0074	-0.0176	0.266	0.1186	0.311
CCL8	P80075	0.583	0.4894	0.8278	0.2202	0.1032	0.9508
CCN1	O00622	0.1242	0.009	0.0794	0.2022	0.0303	0.1861
CCN2	P29279	0.2296	0.0228	0.1813	0.2945	0.0621	0.3996
CCN3	P48745	0.2845	-0.1318	-0.4772	0.1389	0.0124	0.0423
CCN4	O95388	0.4595	0.3678	0.8127	0.212	0.1589	-
CCN4	O95388	0.4595	-0.1067	-0.2603	0.212	0.0033	0.0557
CCN5	O76076	0.2445	0.1201	0.4108	0.1233	0.0415	-
CCS	O14618	0.3588	0.3564	0.996	0.0534	-0.0148	0.4386
CCT5	P48643	0.0193	0.0252	0.6691	0.0687	0.0266	-
CD109	Q6YHK3	0.6475	0.5134	0.7699	0.2123	0.146	0.839
CD14	P08571	0.2002	0.1814	0.7276	0.1718	0.0836	0.8305
CD14	P08571	0.2002	0.1896	0.7666	-	-	-
CD160	O95971	0.0132	0.0159	0.7107	0.3119	0.0836	0.7868
CD163	Q86VB7	0.0166	0.019	0.8222	0.3889	0.3242	1.0048
CD164L2	Q6UWJ8	0.3046	0.1094	0.402	0.0183	0.0014	-0.0904
CD177	Q8N6Q3	0.7276	0.5883	0.7952	0.0899	0.0432	-
CD2	P06729	0.0177	-0.0077	-0.0469	0.0198	0.0028	-
CD200	P41217	0.1858	0.1678	0.9017	0.2336	0.0782	0.4373
CD200R1	Q8TD46	0.6062	-0.1096	-0.2306	-	-	-
CD207	Q9UJ71	0.4568	-0.0085	-0.0688	0.269	-0.0025	0.0682
CD209	Q9NNX6	0.3266	0.2777	0.8289	-	-	-
CD226	Q15762	0.2171	-0.0238	0.0037	0.246	0.0392	0.2942
CD244	Q9BZW8	0.2897	0.1827	0.6351	-	-	-
CD248	Q9HCU0	0.0781	0.0526	0.5611	0.2832	0.1876	1.0428
CD27	P26842	0.2342	-0.0133	-0.0565	0.2722	-0.0109	-
CD274	Q9NZQ7	0.311	0.246	0.7948	-	-	-
CD300A	Q9UGN4	0.2113	-0.0296	-0.0519	0.406	0.3411	0.8029
CD300C	Q08708	0.3732	0.2142	0.5435	-	-	-
CD300E	Q496F6	0.351	0.0045	0.0609	0.2512	0.0192	0.2861
CD300LF	Q8TDQ1	0.6877	0.0048	0.0449	0.1055	0.0068	0.1214
CD33	P20138	0.8626	0.6008	0.7013	0.041	0.0587	-
CD36	P16671	0.2269	0.1401	0.6393	0.3575	0.0891	0.5981
CD38	P28907	0.3448	-0.045	-0.0734	0.1495	0.0048	0.131
CD3E	P07766	0.0098	-0.0062	-0.1339	0.0211	0.0125	-0.23
CD3E	P07766	0.0098	-0.0309	-0.0963	-	-	-
CD3G	P09693	-0.0015	-0.019	0.42	0.0065	0.0078	-0.1976
CD4	P01730	0.24	0.2076	0.8743	0.1898	0.0327	0.3671
CD46	P15529	0.0772	0.0362	0.6675	0.2015	0.1156	0.7274
CD48	P09326	0.4859	0.2143	0.4607	0.2449	0.1574	0.9898
CD5	P06127	0.1454	0.0257	0.143	-	-	-
CD5	P06127	0.1454	0.0091	0.0039	0.2575	0.0116	0.143
CD55	P08174	0.3125	0.2852	0.8927	0.222	0.1628	0.9989
CD58	P19256	0.1421	-0.023	-0.1102	0.3505	0.0078	-0.0061
CD59	P13987	0.2048	0.1881	0.8571	0.1676	0.0907	0.845
CD5L	O43866	0.1833	0.1594	0.8705	0.336	0.2193	0.9137
CD63	P08962	0.0199	0.0003	0.1689	-	-	-
CD69	Q07108	-0.0013	0.0115	0.5007	0.1719	0.0675	0.5069
CD7	P09564	0.3442	0.2821	0.7969	0.1697	0.1076	0.6974
CD70	P32970	0.6584	-0.0745	-0.0531	-	-	-
CD72	P21854	0.1209	0.0908	0.6301	0.2399	0.0789	0.8306
CD74	P04233	0.0318	0.0043	-0.0681	-	-	-
CD74	P04233	0.0318	0.006	-0.0324	0.2917	0.0015	0.1552
CD79B	P40259	0.1359	-0.1077	-0.7451	0.3326	-0.0078	0.0336
CD80	P33681	0.3168	-0.049	-0.1611	0.2426	0.0045	0.0222
CD83	Q01151	0.1528	0.0358	0.1681	-	-	-
CD86	P42081	0.1446	0.1158	0.7407	0.3006	0.1755	0.8146
CD8A	P01732	0.2195	0.2171	0.9621	0.2217	0.1852	0.9505
CD93	Q9NPY3	0.0349	0.0307	0.6084	0.2117	0.149	0.9918
CDC25A	P30304	0.0033	-0.0072	-0.3235	-0.0004	-0.0063	-
CDC37	Q16543	0.0067	0.0094	0.2004	-	-	-
CDC42BPB	Q9Y5S2	-0.0002	-0.0012	0.2923	-	-	-
CDCP1	Q9H5V8	0.2653	0.2298	0.8608	0.2328	0.1667	0.8984
CDCP1	Q9H5V8	0.2653	-0.0389	-0.1799	-	-	-
CDH1	P12830	0.0256	0.0279	0.7616	0.3905	0.3571	0.8875
CDH15	P55291	0.322	0.022	0.0528	0.1668	-0.0156	-0.0432
CDH15	P55291	0.322	-0.0333	-0.0884	-	-	-
CDH17	Q12864	0.2914	0.2489	0.8565	0.4992	0.4249	1.1113
CDH2	P19022	0.1165	0.0051	0.0483	-	-	-
CDH3	P22223	0.0668	-0.0124	0.0673	0.2595	-0.0116	-0.0877
CDH5	P33151	0.1451	0.078	0.5195	0.4862	0.413	-
CDH6	P55285	0.4984	0.0602	0.1273	0.1676	0.0078	-0.0828
CDHR1	Q96JP9	0.2302	0.0801	0.3261	0.127	-0.0086	0.2053
CDHR5	Q9HBB8	0.4667	0.3267	0.7104	0.219	0.003	0.3033
CDKN1A	P38936	0.1171	0.0475	0.457	0.1697	0.0572	0.7974
CDKN2D	P55273	0.0002	-0.0046	0.0685	0.1254	0.0858	0.903
CDNF	Q49AH0	0.2899	0.2368	0.7961	0.1029	0.0321	0.9976
CDON	Q4KMG0	0.1808	0.0907	0.3731	-	-	-
CEACAM19	Q7Z692	0.1366	-0.005	0.0302	0.1294	0.0024	-0.0067
CEACAM21	Q3KPI0	0.757	0.1664	0.3074	0.0423	-0.0062	-0.0529
CEACAM3	P40198	0.0067	-0.0102	0.1789	-	-	-
CEACAM8	P31997	0.0919	0.0871	0.8245	0.3022	0.1815	0.8325
CEBPA	P49715	0.0192	0.0099	-0.3297	0.0422	0.0224	-0.0159
CEBPB	P17676	0.0541	-0.0197	-0.1361	-	-	-
CELA2A	P08217	0.0891	0.077	0.5657	-	-	-
CEMIP2	Q9UHN6	0.1343	0.0182	0.0976	-	-	-
CES1	P23141	0.3768	0.1486	0.3719	0.2569	0.0757	0.6072
CETN3	O15182	0.1158	0.1133	0.9888	0.1996	0.1055	0.7078
CFB	P00751	0.3034	0.2755	0.8453	-	-	-
CFC1	P0CG37	-0.0116	-0.0156	-0.0236	0.1527	-0.0022	0.0084
CFD	P00746	0.1826	0.1133	0.533	0.1055	0.0552	1.0137
CFHR2	P36980	0.7907	0.6708	0.8068	0.0348	0.0014	0.7607
CFHR4	Q92496	0.7554	0.5911	0.7487	-	-	-
CFHR5	Q9BXR6	0.3929	0.2378	0.6196	0.1912	0.0524	0.6926
CFI	P05156	0.1835	0.1657	0.8755	0.1403	0.0877	0.8002
CGA	P01215	0.0359	0.0007	0.3666	0.0729	-0.0041	0.2385
CGREF1	Q99674	0.4679	-0.1458	-0.2327	0.2788	-0.006	-0.0153
CHAD	O15335	0.1387	0.1257	0.8745	0.2305	0.1935	1.0196
CHCHD10	Q8WYQ3	0.0953	0.056	0.6228	0.1357	0.0064	0.3941
CHEK2	O96017	0.0194	-0.0003	0.016	-0.0034	0.0079	0.0984
CHGA	P10645	0.1577	0.121	0.7675	0.1591	0.1143	1.1776
CHGB	P05060	0.4234	-0.1398	-0.3976	-	-	-
CHI3L1	P36222	0.4632	0.0451	-0.0189	0.1694	0.0427	-
CHIT1	Q13231	0.73	0.6172	0.8386	0.1228	0.0278	-
CHL1	O00533	0.3539	0.2939	0.7751	-	-	-
CHP1	Q99653	-0.0084	0.0034	0.0996	-0.0027	0.0243	-
CHRDL2	Q6WN34	0.2458	0.2197	0.8543	0.1554	0.107	-
CILP	O75339	0.2045	0.0063	0.062	0.1541	0.0055	0.0776
CINP	Q9BW66	-0.0061	-0.0018	0.1015	0.0091	0.009	-
CIRBP	Q14011	0.0008	-0.0001	0.1942	0.1291	0.0889	0.8261
CKAP4	Q07065	0.1967	0.0247	0.0718	-	-	-
CKB	P12277	0.0112	-0.002	-0.1314	0.1931	0.0249	0.0387
CKMT1B	P12532	0.1084	0.1137	0.9699	0.1987	0.1721	0.7348
CLC	Q05315	0.0385	-0.0134	0.1149	0.2494	0.0113	0.0114
CLEC10A	Q8IUN9	0.4369	-0.0365	-0.0804	0.2854	-0.0029	0.1357
CLEC11A	Q9Y240	0.2102	0.1839	0.7899	0.221	0.1682	1.017
CLEC11A	Q9Y240	0.2102	0.1844	0.7994	-	-	-
CLEC12A	Q5QGZ9	0.3266	-0.1936	-0.5659	0.0705	0.0299	-
CLEC1B	Q9P126	0.1256	0.0968	0.7959	-	-	-
CLEC2L	P0C7M8	-0.0044	0.0032	0.4268	-	-	-
CLEC3B	P05452	0.1549	0.0822	0.3741	-	-	-
CLEC4C	Q8WTT0	0.0225	0.0111	-0.4357	0.3112	0.2287	-
CLEC4D	Q8WXI8	-	-	-	0.2533	-0.0067	0.1552
CLEC4G	Q6UXB4	0.1878	0.1456	0.7948	0.3086	0.0185	0.3546
CLEC4M	Q9H2X3	0.3347	-0.0033	-0.0021	0.6061	0.0063	0.055
CLEC6A	Q6EIG7	-	-	-	0.2257	0.0248	0.2081
CLEC7A	Q9BXN2	0.6436	-0.0025	-0.0027	-	-	-
CLGN	O14967	0.5278	0.0661	0.1492	0.0454	0.0107	-
CLIC5	Q9NZA1	0.0914	0.0227	0.0145	0.03	0.0029	0.1118
CLINT1	Q14677	-0.0008	-0.0113	0.0163	0.026	0.0062	-0.3632
CLMP	Q9H6B4	0.2798	0.2142	0.7661	0.1856	0.0776	1.0036
CLMP	Q9H6B4	0.2798	-0.0184	-0.0996	-	-	-
CLPP	Q16740	0.0175	0.0111	0.176	0.1168	0.0224	0.3279
CLPS	P04118	0.5234	0.4443	0.8317	0.1598	0.0539	0.7744
CLSTN1	O94985	0.0009	-0.0174	-0.1682	0.0451	0.0459	0.2833
CLSTN2	Q9H4D0	0.4282	0.3221	0.7384	0.1371	0.0815	0.9476
CLSTN3	Q9BQT9	0.0251	0.0093	-0.4235	-	-	-
CLTA	P09496	0.0015	0.0083	-0.3671	0.0886	0.0491	0.4546
CLU	P10909	0.116	0.0727	0.4758	-	-	-
CNDP1	Q96KN2	0.3188	0.2713	0.8249	-	-	-
CNP	P09543	0.0396	0.0462	0.8382	0.1066	0.0625	0.6814
CNPY4	Q8N129	0.1617	0.0017	0.1033	0.1123	0.0355	0.3977
CNTF	P26441	-0.0003	-0.027	-0.1454	0.0011	0.0062	-0.1882
CNTN1	Q12860	0.2565	0.2349	0.8021	0.3228	0.2811	0.9941
CNTN2	Q02246	0.588	0.4636	0.7526	0.1593	0.0861	-
CNTN4	Q8IWV2	0.3471	0.2822	0.8011	0.2131	0.1547	-
CNTN5	O94779	0.4986	0.4464	0.8677	-	-	-
CNTNAP2	Q9UHC6	0.3994	0.3132	0.7902	0.138	0.0569	0.8226
COCH	O43405	0.3167	0.2431	0.7211	-	-	-
COL15A1	P39059	0.2029	0.1733	0.8391	0.131	0.0751	0.9686
COL18A1	P39060	0.1867	0.1115	0.5507	0.1659	0.0694	0.9771
COL1A1	P02452	0.0503	-0.0104	-0.0539	0.2677	0.1491	0.8875
COL1A1	P02452	0.0503	0.0083	0.0605	0.2677	-0.0025	-0.1009
COL28A1	Q2UY09	0.5484	0.0475	0.0302	0.15	0.0128	-0.022
COL2A1	P02458	0.5557	0.3467	0.6397	0.2489	-0.0039	0.1087
COL2A1	P02458	0.5557	0.5148	0.8676	0.2489	0.1403	0.8186
COL3A1	P02461	0.0368	0.0334	0.6191	-	-	-
COL4A3BP	Q9Y5P4	0.0275	0.0115	0.3498	0.1223	0.0615	0.5012
COL4A3BP	Q9Y5P4	0.0275	0.0241	0.778	0.1223	0.0592	0.3613
COL6A3	P12111	0.0814	-0.0169	-0.0651	0.1736	0.0117	-
COL6A3	P12111	0.0814	0.0698	0.7253	0.1736	0.0795	0.8335
COL9A1	P20849	0.1901	0.1386	0.7325	0.1502	0.0347	0.5657
COL9A1	P20849	0.1901	-0.0199	-0.026	-	-	-
COLEC12	Q5KU26	0.2337	0.1009	0.304	-	-	-
COMMD1	Q8N668	0.1303	0.0508	0.3083	0.1282	0.0151	0.2504
COMMD9	Q9P000	0.0153	-0.0182	0.0813	0.0759	0.0394	0.4318
COMP	P49747	0.1533	0.1338	0.8057	0.2337	0.1404	-
COMT	P21964	0.3279	0.3221	0.9863	0.0773	0.0024	-
COPE	O14579	0.0233	-0.0194	-0.0172	0.0007	-0.0014	-
COX5B	P10606	0.0104	0.0133	0.2875	0.1191	0.0065	0.368
CPA2	P48052	0.3199	-0.0689	-0.1865	-	-	-
CPA4	Q9UI42	0.4698	0.3255	0.7714	-	-	-
CPB1	P15086	0.0729	0.069	0.8543	0.3204	0.2909	1.0849
CPB2	Q96IY4	0.4492	0.3561	0.7616	0.1282	0.1015	0.7187
CPE	P16870	0.2243	0.0507	0.3051	0.1663	-0.003	0.1285
CPLX2	Q6PUV4	0.0077	-0.0118	0.0987	-0.0098	0.0336	-
CPM	P14384	0.1517	0.1037	0.674	0.2723	0.2001	1.1221
CPOX	P36551	0.1463	-0.0001	-0.0697	0.1202	0.1057	0.8775
CPQ	Q9Y646	0.345	0.2979	0.6297	-	-	-
CPVL	Q9H3G5	0.5779	0.0451	0.0114	0.258	0.0075	0.0883
CPXM1	Q96SM3	0.287	0.2205	0.7279	0.3236	0.1716	0.9114
CR1	P17927	0.4289	0.3711	0.8133	0.2579	0.1897	1.1892
CR2	P20023	0.1759	0.1626	0.7614	0.3721	0.2918	1.1152
CRADD	P78560	0.0552	0.0534	0.7972	0.1242	0.0355	0.4896
CREG1	O75629	0.1407	0.126	0.8089	-	-	-
CRELD1	Q96HD1	0.5853	-0.3612	-0.6118	-	-	-
CRH	P06850	0.2084	0.1612	0.764	0.3699	0.0132	0.4695
CRH	P06850	0.2084	0.0482	0.2319	-	-	-
CRHBP	P24387	0.4522	0.3792	0.8358	-	-	-
CRIM1	Q9NZV1	0.1229	0.0365	0.237	0.1926	0.0257	0.2705
CRIM1	Q9NZV1	0.1229	0.0113	0.077	0.1926	0.0096	0.1409
CRIP2	P52943	0.1024	0.0393	0.2854	0.127	-0.0098	0.3867
CRISP2	P16562	0.5587	0.4689	0.8454	-	-	-
CRISP3	P54108	0.5044	-0.1065	-0.1917	-	-	-
CRKL	P46109	-0.0011	0.015	0.4774	0.1115	0.0458	0.6067
CRLF1	O75462	0.0232	-0.0195	-0.0817	0.2606	-0.0049	0.169
CRNN	Q9UBG3	0.4926	0.4361	0.8942	0.1327	0.0279	0.6524
CRTAC1	Q9NQ79	0.5571	0.4334	0.7178	-	-	-
CRTAM	O95727	0.3069	0.2803	0.8982	-	-	-
CRYBB1	P53674	0.1131	0.1082	0.8559	0.1821	0.1524	0.8715
CRYBB2	P43320	0.0218	0.0218	-0.0043	0.2963	0.0145	-0.0913
CRYGD	P07320	0.5832	0.5523	0.9213	-	-	-
CRYZL1	O95825	0.1195	0.0099	0.1623	0.1264	0.001	0.0812
CSDE1	O75534	-0.0004	-0.0017	-0.0988	0.1189	0.0115	0.4584
CSF1	P09603	0.1567	0.0364	0.2728	-	-	-
CSF1R	P07333	0.2237	0.1752	0.7275	0.3389	0.2793	1.1808
CSF2	P04141	0.1492	-0.1109	-0.6723	0.1101	-0.0007	-0.0417
CSF2RB	P32927	0.7937	0.6906	0.8591	0.0365	0.0143	-
CSF2RB	P32927	0.7937	0.0009	0.0066	0.0365	-0.003	-0.0135
CSF3	P09919	0.0516	0.0483	0.8665	-	-	-
CSF3R	Q99062	0.2627	0.0122	0.0326	0.242	-0.0001	0.0602
CSNK1D	P48730	-0.0215	-0.0103	0.0454	-	-	-
CSNK2A1	P68400	0.0007	0.0052	-0.1525	0.1673	0.0451	0.0505
CSNK2A1	P68400	0.0007	-0.0022	-0.2403	0.1673	0.016	-0.1506
CSPG4	Q6UVK1	0.1078	0.0313	0.1861	-	-	-
CSRP3	P50461	0.0019	-0.0004	-0.3522	0.082	-0.0003	0.5558
CST3	P01034	0.2123	0.1886	0.8376	0.1612	0.1055	0.9247
CST5	P28325	0.5613	0.4792	0.7889	0.2315	0.1762	0.9542
CST6	Q15828	0.1667	0.162	0.9567	0.3344	0.2454	0.9954
CST7	O76096	0.6201	0.5581	0.8877	-	-	-
CTF1	Q16619	0.042	0.0287	0.7869	0.1029	0.0166	0.2392
CTHRC1	Q96CG8	0.1574	-0.0314	-0.0937	0.1687	0.0207	0.1171
CTLA4	P16410	-0.0006	0.022	-0.3403	0.0033	-0.0035	-
CTRB1	P17538	0.4084	0.3678	0.8324	-	-	-
CTRC	Q99895	0.2489	-0.0082	0.0158	0.4287	-0.002	0.0728
CTRL	P40313	0.0289	-0.0048	-0.6299	-	-	-
CTSB	P07858	0.4248	0.4054	0.8891	0.1724	0.0877	0.755
CTSC	P53634	0.5745	-0.0083	-0.0474	0.1531	-0.0009	-0.0024
CTSD	P07339	0.284	0.2379	0.8031	-	-	-
CTSE	P14091	0.1171	0.0369	0.3975	0.2393	0.1854	-
CTSF	Q9UBX1	0.1466	0.1267	0.8612	-	-	-
CTSH	P09668	0.7947	0.4511	0.4706	0.076	0.0127	-
CTSO	P43234	0.1596	0.1484	0.8897	0.2953	0.2188	0.8356
CTSV	O60911	0.2091	0.1308	0.6593	0.2988	0.2457	0.9268
CTSZ	Q9UBR2	0.1931	0.139	0.7064	-	-	-
CUZD1	Q86UP6	0.0242	-0.0005	-0.0695	-	-	-
CX3CL1	P78423	0.1856	0.1354	0.732	0.2494	0.0144	0.1626
CXADR	P78310	0.0969	0.008	0.0053	0.3112	0.0126	0.2365
CXCL1	P09341	0.4698	0.4525	0.9192	0.1208	0.0297	0.9063
CXCL10	P02778	0.0814	0.0494	0.5276	0.1797	0.0989	1.0137
CXCL11	O14625	0.1832	0.153	0.7819	0.2276	0.1658	0.8049
CXCL12	P48061	0.157	0.1464	0.9308	0.201	0.1393	0.8476
CXCL12	P48061	0.157	-0.0085	0.0688	-	-	-
CXCL13	O43927	0.0506	0.0135	0.4567	-	-	-
CXCL14	O95715	0.0639	0.0108	0.1577	0.0992	-0.0014	0.0719
CXCL16	Q9H2A7	0.1755	0.1113	0.6512	0.3018	0.2342	1.0854
CXCL17	Q6UXB2	0.0657	-0.0319	-0.6279	-	-	-
CXCL5	P42830	0.2728	0.2723	0.9613	0.2823	0.0775	0.5981
CXCL6	P80162	0.3719	0.3427	0.8917	-	-	-
CXCL8	P10145	0.0785	0.0802	0.7693	-	-	-
CXCL9	Q07325	0.0989	-0.0841	-0.8726	0.2064	0.014	0.0441
CXCL9	Q07325	0.0989	0.0967	0.9707	-	-	-
CYB5A	P00167	0.0176	0.0167	0.5897	-0.0074	0.0049	0.0765
CYB5R2	Q6BCY4	0.236	0.1758	0.7619	0.1157	0.0981	1.0908
CYTL1	Q9NRR1	0.4476	0.3374	0.7578	-	-	-
DAG1	Q14118	0.0433	-0.0043	-0.0653	0.1504	-0.0002	0.059
DAPK2	Q9UIK4	0.2747	0.2584	0.9259	0.0772	0.0445	0.6976
DAPP1	Q9UN19	0.0938	0.0644	0.6773	0.0766	0.0135	0.5333
DARS1	P14868	0.0342	0.0325	0.8785	0.1201	0.044	0.9664
DBI	P07108	0.2121	0.1961	0.8046	0.1077	0.0318	0.9742
DBNL	Q9UJU6	0.0525	0.0334	0.7376	-	-	-
DCN	P07585	0.0321	0.0242	0.7497	0.1538	-0.0112	-0.0011
DCTD	P32321	0.0413	0.0579	0.7113	0.1115	0.055	0.8285
DCTN2	Q13561	-0.0204	-0.005	0.465	-	-	-
DCTN6	O00399	0.0018	-0.0012	-0.1014	0.0727	0.0227	0.8002
DCTPP1	Q9H773	0.0647	0.0642	0.9417	-	-	-
DCUN1D1	Q96GG9	-0.0049	0.0099	-0.0884	0.0651	-0.0257	-0.0964
DCUN1D2	Q6PH85	0.0185	-0.0034	0.3085	-0.0012	0.025	0.3159
DCXR	Q7Z4W1	0.055	0.0311	0.2877	0.1474	0.0579	0.9728
DDAH1	O94760	0.1631	0.0757	0.4597	0.125	0.0221	0.0468
DDC	P20711	0.3165	0.2871	0.8997	-	-	-
DDR1	Q08345	0.2877	0.0139	0.058	0.2576	-0.0014	-0.1602
DDT	P30046	0.1435	0.0763	0.5085	0.047	0.0152	0.5082
DDX25	Q9UHL0	0.0127	0.0095	-0.3307	0.0181	0.0268	-0.0326
DDX58	O95786	0.2461	0.2238	0.8748	0.0838	0.0179	0.4907
DECR1	Q16698	0.0552	0.0434	0.4701	0.126	0.0111	0.6248
DEFA1	P59665	0.2753	0.0931	0.322	0.2668	0.016	0.1526
DEFB103B	P81534	0.018	-0.0084	0.086	0.0456	0.025	0.1295
DEFB104B	Q8WTQ1	0.1429	0.0799	0.5023	-	-	-
DEFB116	Q30KQ4	-0.0076	0.0014	-0.6711	0.0463	0.0152	-0.0016
DEFB118	Q96PH6	0.0087	-0.0023	-0.4068	-	-	-
DEFB4B	O15263	0.0714	0.0583	0.3682	0.1611	0.0899	0.7196
DENR	O43583	0.0157	0.0024	0.3742	0.0649	0.0294	-
DGCR6	Q14129	0.0388	0.0232	0.1279	-	-	-
DHPS	P49366	-0.0001	-0.0107	-0.2016	-	-	-
DIABLO	Q9NR28	0.0151	0.0007	0.1586	0.1343	0.004	0.2541
DIPK1C	Q0P6D2	0.0032	0.0029	0.5736	0.0275	-0.0097	-
DKK1	O94907	0.0987	0.0272	0.3068	0.3221	0.1574	0.8126
DKK3	Q9UBP4	0.3073	0.261	0.7964	-	-	-
DKK4	Q9UBT3	0.1986	0.0867	0.4852	0.2696	0.0229	0.164
DKKL1	Q9UK85	0.8395	0.8246	0.8829	0.1491	0.0082	0.1043
DLG4	P78352	-0.0051	0.0009	0.1417	-	-	-
DLK1	P80370	0.3812	0.3392	0.8747	-	-	-
DLK1	P80370	0.3812	0.3316	0.8636	0.1985	0.1417	-
DLK1	P80370	0.3812	0.3138	0.8296	-	-	-
DLL1	O00548	0.159	0.1423	0.8357	0.2687	0.152	1.1497
DLL4	Q9NR61	0.0026	-0.0251	-0.3076	0.0714	0.0545	0.5473
DNAJA2	O60884	0.0134	0.0234	0.7084	0.1154	0.0454	0.6353
DNAJA4	Q8WW22	0.1336	0.0973	0.6952	0.0585	0.0111	0.4434
DNAJB1	P25685	0.0298	0.038	0.8828	0.1652	0.1035	-
DNAJB14	Q8TBM8	0.0276	0.0249	0.9868	-	-	-
DNAJB2	P25686	0.0143	0.0099	-0.1942	0.0794	0.0337	0.5488
DNAJB6	O75190	0.1341	0.1338	0.999	0.1202	0.0441	0.5029
DNER	Q8NFT8	0.2769	-0.0107	-0.007	0.2214	-0.0157	-0.0644
DNER	Q8NFT8	0.2769	0.2316	0.8313	-	-	-
DNPH1	O43598	0.2123	0.1881	0.9213	0.0662	0.005	0.4346
DOC2B	Q14184	0.0279	0.0317	0.8381	-	-	-
DOCK9	Q9BZ29	0.0113	-0.0024	-0.0884	0.0957	0.0066	0.1056
DOK1	Q99704	-0.0068	0.0122	0.2452	0.1136	0.0384	0.6731
DOK2	O60496	0.0393	0.0194	0.5084	0.1275	0.0588	0.7558
DOK2	O60496	0.0393	0.0441	0.6198	0.1275	0.0542	0.7366
DPEP1	P16444	0.6788	0.6096	0.8714	0.1439	0.0775	0.9157
DPEP2	Q9H4A9	0.1272	0.1262	0.9131	0.2311	0.1231	0.8003
DPP10	Q8N608	0.257	-0.0184	-0.0936	0.1754	0.0005	-0.0712
DPP4	P27487	0.1912	0.0431	0.1499	0.1896	-0.0007	0.0886
DPP7	Q9UHL4	0.2858	0.2334	0.8112	-	-	-
DPT	Q07507	0.3505	0.2998	0.7706	0.1538	0.0685	1.029
DPY30	Q9C005	0.0366	0.0418	0.8198	0.1046	0.0635	0.6761
DRAXIN	Q8NBI3	0.355	-0.0137	-0.08	0.2698	0.0105	-0.0145
DSC2	Q02487	0.2095	0.1799	0.8247	0.239	0.0655	0.5302
DSCAM	O60469	0.3395	0.2797	0.8078	0.2154	0.0409	0.7769
DSG2	Q14126	0.1862	0.1458	0.7982	-	-	-
DSG3	P32926	0.1805	0.0004	0.0993	0.3421	-0.0118	-0.0555
DTD1	Q8TEA8	0.1076	0.0958	0.8464	0.1229	0.0677	0.8029
DTYMK	P23919	0.035	0.0347	0.7107	0.1295	0.0697	0.7621
DUSP13	Q6B8I1	0.2173	0.1462	0.6379	-	-	-
DUSP3	P51452	-0.0123	0.0036	0.049	-	-	-
DUT	P33316	0.0059	0.0058	0.3416	-	-	-
DYNLT1	P63172	0.0432	0.0093	0.3851	0.5434	-0.0014	0.0723
EBAG9	O00559	0.0421	0.0267	0.677	0.1363	0.0026	0.1353
ECE1	P42892	0.0872	0.0202	0.1867	-	-	-
ECHS1	P30084	0.1514	0.0902	0.5945	0.1219	0.0407	0.7626
ECI2	O75521	0.1925	0.1771	0.905	0.0558	0.0376	0.7821
ECM1	Q16610	0.4918	0.4701	0.9369	0.0662	0.056	0.835
EDAR	Q9UNE0	0.3877	0.3387	0.8808	0.3477	0.2614	0.9025
EDDM3B	P56851	0.1561	-0.0246	-0.0589	0.0304	0.0034	0.0647
EDF1	O60869	0.0225	0.01	0.8147	0.0926	0.0077	0.2046
EDIL3	O43854	0.0797	0.0825	0.5837	0.1792	0.1366	0.98
EDN1	P05305	0.1676	0.0644	0.2591	-	-	-
EEF1D	P29692	0.0201	-0.0079	0.0335	0.1422	0.093	0.7257
EFCAB14	O75071	0.0835	-0.0032	0.0043	0.1517	0.0161	0.0483
EFEMP1	Q12805	0.1649	0.1477	0.8745	-	-	-
EFHD1	Q9BUP0	0.224	0.0389	0.2315	0.1417	0.0206	0.2029
EFNA4	P52798	0.0418	0.028	0.3729	0.1726	0.0653	0.8441
EFNB2	P52799	0.0094	0.0127	0.7441	0.1329	0.0756	0.5236
EFNB2	P52799	0.0094	-0.008	-0.2082	0.1329	-0.01	-0.4822
EGF	P01133	0.0779	0.0289	0.4457	-	-	-
EGFLAM	Q63HQ2	0.476	0.3871	0.7886	0.1148	0.0816	1.0784
EGFR	P00533	0.1717	0.011	0.1391	0.1852	-0.0144	0.0679
EGFR	P00533	0.1717	0.1162	0.6198	0.1852	0.1197	-
EGLN1	Q9GZT9	0.1006	0.0752	0.557	-	-	-
EHBP1	Q8NDI1	0.1041	0.1044	0.992	0.1179	0.0156	0.4796
EIF4B	P23588	-0.0003	0.0016	0.0148	0.1231	0.0703	0.8286
EIF4E	P06730	0.0176	-0.0006	-0.1098	0.108	0.0438	0.5478
EIF4EBP1	Q13541	0.0114	-0.0002	-0.2018	0.0701	-0.0032	0.7147
EIF4G3	O43432	0.0474	0.043	0.7258	0.0738	0.0092	0.228
EIF5	P55010	0.0419	0.0051	-0.0496	0.0216	0.0158	-
EIF5A	P63241	-0.0199	0.0128	-0.1862	-	-	-
ENAH	Q8N8S7	0.0906	0.0177	0.1956	-	-	-
ENG	P17813	0.2069	0.0766	0.3969	-	-	-
ENO1	P06733	0.0548	0.0434	0.4882	0.1087	0.0402	0.5305
ENO2	P09104	0.1019	0.0823	0.8315	0.16	0.107	0.6258
ENO3	P13929	0.0852	0.075	0.8336	0.1417	0.0928	0.7104
ENPEP	Q07075	0.0656	0.0719	0.7837	0.0063	-0.007	-
ENPP2	Q13822	0.274	0.2072	0.7546	0.2178	0.09	0.8449
ENPP5	Q9UJA9	0.7413	0.6479	0.865	0.1323	0.0664	-
ENPP6	Q6UWR7	0.3288	0.2743	0.8112	0.2106	0.0437	0.222
ENPP7	Q6UWV6	0.6981	0.6162	0.8756	-	-	-
ENSA	O43768	0.0363	0.0397	0.61	0.0636	0.0257	0.2581
ENTPD2	Q9Y5L3	0.263	-0.0234	-0.0355	0.0917	0.0238	0.1678
ENTPD5	O75356	0.3468	0.3092	0.8536	-	-	-
ENTPD6	O75354	0.531	0.4826	0.8803	0.1745	0.0154	0.3463
EPHA1	P21709	0.2046	0.1178	0.5035	0.2105	0.0427	-
EPHA10	Q5JZY3	0.0105	0.0161	0.421	-0.004	-0.001	0.792
EPHA2	P29317	0.1101	0.0669	0.6969	-	-	-
EPHA4	P54764	0.1656	0.105	0.6588	0.427	0.3662	-
EPHB4	P54760	0.1005	0.0781	0.7305	0.33	0.2443	0.9662
EPHB6	O15197	0.1984	0.1761	0.8631	0.2038	0.1162	1.0485
EPO	P01588	0.0648	0.0533	0.7396	-	-	-
ERBB2	P04626	0.206	0.0328	0.0763	0.205	-0.0079	0.1737
ERBB3	P21860	0.209	0.18	0.7979	0.2274	0.1507	0.8969
ERBB4	Q15303	0.2417	-0.0163	-0.0485	0.3086	-0.017	-0.057
ERCC1	P07992	-0.0022	-0.0121	-0.0601	-0.0037	0.0016	-
EREG	O14944	0.0535	-0.0067	0.0739	0.1912	0.0593	0.7562
ERMAP	Q96PL5	0.1107	-0.0024	-0.0232	-	-	-
ERN1	O75460	0.0649	0.0211	0.3991	0.2614	0.1379	0.5788
ERP29	P30040	0.0283	-0.014	0.3664	0.1234	0.0338	0.5834
ERP44	Q9BS26	0.0463	-0.0251	-0.02	-	-	-
ERVV-1	B6SEH8	0.007	0.0216	-0.0448	0.007	0.0043	0.3021
ESAM	Q96AP7	0.0896	0.058	0.5598	0.2485	0.0837	1.0133
ESM1	Q9NQ30	0.1715	0.162	0.8877	0.3031	0.1742	0.88
EVPL	Q92817	0.0128	-0.0017	-0.0083	0.0197	0.009	-0.7769
EZR	P15311	0.0975	-0.0082	-0.0142	-	-	-
F10	P00742	0.198	0.1893	0.8265	0.2443	0.202	-
F10	P00742	0.198	0.1891	0.8384	-	-	-
F11	P03951	0.3265	0.2734	0.8418	0.3817	0.36	-
F13B	P05160	0.3348	0.2449	0.7161	0.2534	0.0481	0.6841
F2	P00734	0.1428	0.1175	0.677	-	-	-
F2	P00734	0.1428	0.1361	0.7716	0.0713	0.0501	0.9076
F3	P13726	0.2229	0.0328	0.2797	0.3225	0.0141	0.112
F7	P08709	0.4019	0.3339	0.8242	0.1858	0.1422	-
FABP1	P07148	0.1566	0.1553	0.9987	0.1222	0.0247	0.5007
FABP2	P12104	0.1699	0.1387	0.8706	0.1126	0.0267	0.5263
FABP3	P05413	0.06	-0.0134	-0.3518	0.1953	0.0399	0.419
FABP4	P15090	0.0758	0.0782	0.9779	0.1752	0.1295	0.8494
FABP5	Q01469	0.0656	0.0034	0.0344	-	-	-
FABP6	P51161	0.1012	0.0106	-0.0677	0.2284	-0.007	-0.0558
FABP9	Q0Z7S8	0.0942	0.054	0.3952	0.428	-0.0036	0.1058
FADD	Q13158	0.0989	0.0401	0.4331	0.1228	0.0117	0.1563
FAM171A2	A8MVW0	-0.0196	-0.012	0.1087	0.0189	-0.0022	-0.0914
FAM171B	Q6P995	0.264	0.0249	0.1151	-	-	-
FAM171B	Q6P995	0.264	0.2048	0.7647	-	-	-
FAM172A	Q8WUF8	0.1097	0.1051	0.9485	-	-	-
FAM20A	Q96MK3	0.2525	0.1698	0.5967	0.2333	0.1594	0.9287
FAM3B	P58499	0.4647	0.3958	0.8665	-	-	-
FAM3B	P58499	0.4647	0.3679	0.794	-	-	-
FAM3D	Q96BQ1	0.2148	0.202	0.8522	0.5422	0.5138	1.1789
FAP	Q12884	0.1573	0.1318	0.7639	-	-	-
FAS	P25445	0.2466	0.2072	0.8321	0.1479	0.1055	0.8862
FAS	P25445	0.2466	0.2044	0.8224	0.1479	0.1028	0.861
FASLG	P48023	0.0698	0.0087	0.2992	0.4381	0.0443	0.2068
FBP1	P09467	0.2393	0.2193	0.9047	0.1015	0.0897	1.0088
FCAMR	Q8WWV6	0.2914	0.0179	0.0459	-	-	-
FCAR	P24071	0.5663	0.0267	0.0418	0.2338	-0.0071	0.2294
FCER1A	P12319	0.1566	-0.0093	-0.0421	-	-	-
FCER2	P06734	0.3145	0.2502	0.8068	0.2781	0.2036	1.1958
FCGR2A	P12318	0.6948	0.218	0.3334	0.1478	0.0212	-
FCGR2B	P31994	0.3494	-0.1359	-0.3783	0.1579	0.013	-
FCGR3B	O75015	0.5282	0.0245	0.1472	-	-	-
FCN1	O00602	0.3694	0.281	0.7676	0.2824	0.1136	-
FCN2	Q15485	0.5441	0.4416	0.8075	0.2805	0.2468	-
FCN2	Q15485	0.5441	0.2769	0.5127	0.2805	0.2075	-
FCRL1	Q96LA6	0.2564	0.2409	0.9074	0.348	0.2888	0.9415
FCRL3	Q96P31	0.6933	0.6447	0.9191	-	-	-
FCRL5	Q96RD9	0.367	-0.0503	-0.0329	0.2935	0.0251	0.2872
FCRL6	Q6DN72	0.5398	0.5171	0.9219	0.1948	0.0211	0.3115
FCRLB	Q6BAA4	0.6327	0.5304	0.8309	0.1029	0.0256	-
FDX2	Q6P4F2	0.0056	0.0085	0.2887	0.0174	-0.0014	-
FEN1	P39748	0.0038	0.0046	0.0074	0.0651	0.0064	0.2125
FETUB	Q9UGM5	0.3883	0.2891	0.7199	0.1758	0.1438	-
FGF12	P61328	-0.0012	0.0014	-0.1439	-	-	-
FGF19	O95750	0.0159	0.0018	0.0696	0.2112	0.2063	0.916
FGF2	P09038	0.4689	0.4199	0.882	0.1296	0.0758	0.8141
FGF20	Q9NP95	-0.0051	0.0134	-0.1402	0.0157	0.0085	-
FGF23	Q9GZV9	0.0827	0.0694	0.7149	0.1919	0.0478	0.7054
FGF3	P11487	-0.0204	-0.0146	0.025	-	-	-
FGF5	P12034	0.5029	-0.0054	-0.0223	0.1221	-0.0109	-0.1244
FGF6	P10767	0.0035	0.0013	0.1884	-	-	-
FGF7	P21781	0.0299	0.0259	0.2226	-	-	-
FGF9	P31371	0.0098	0.0029	0.1031	-0.0011	0.0204	0.3578
FGFBP1	Q14512	0.1587	0.1253	0.7335	0.2534	0.1239	0.7951
FGFBP3	Q8TAT2	0.2845	0.2714	0.96	0.3185	0.1409	0.7325
FGFR2	P21802	0.1147	0.0246	0.175	-	-	-
FGFR4	P22455	0.6837	0.131	0.2851	0.3422	-0.016	0.029
FGL1	Q08830	0.5705	0.4965	0.8609	0.1417	0.0714	0.8135
FGR	P09769	0.0903	0.0893	0.8847	-	-	-
FH	P07954	-0.0011	0.005	0.1285	0.0068	-0.0117	-0.1158
FHIT	P49789	0.11	0.099	0.7273	-	-	-
FIS1	Q9Y3D6	0.1229	0.1205	0.8976	0.1348	0.0356	0.5008
FKBP14	Q9NWM8	0.0072	-0.0007	-0.0349	0.1471	0.0897	1.0172
FKBP1B	P68106	0.1544	0.147	0.9033	0.128	0.0667	0.7075
FKBP4	Q02790	0.0344	0.0323	0.9651	0.1324	0.0466	0.6957
FKBP7	Q9Y680	0.0539	0.056	0.7419	0.0248	0.0085	0.6086
FLRT2	O43155	0.374	0.243	0.6609	0.2815	0.2226	0.8066
FLT1	P17948	0.0222	0.0121	0.097	0.3144	0.2087	-
FLT1	P17948	0.0222	0.0134	0.2348	0.3144	0.2376	-
FLT3	P36888	0.0875	-0.022	0.0312	0.1363	0.0047	-0.0363
FLT3LG	P49771	0.0346	-0.006	0.0283	0.387	0.0163	0.0316
FLT4	P35916	0.2064	0.1783	0.8596	0.5438	0.4497	0.8572
FN1	P02751	0.2871	0.2729	0.9176	-	-	-
FN1	P02751	0.2871	0.2618	0.882	-	-	-
FN1	P02751	0.2871	0.2643	0.8923	-	-	-
FOLH1	Q04609	0.0764	0.071	0.8743	0.122	0.0502	0.4863
FOLR1	P15328	0.0918	-0.0443	-0.2442	0.2383	0.0201	0.1317
FOLR2	P14207	0.0948	0.0595	0.3604	0.2867	0.2124	0.9206
FOLR3	P41439	0.6489	0.5292	0.8116	0.1645	-0.0159	-
FOXO3	O43524	0.0108	0.0117	0.6047	0.1019	0.0666	0.3284
FRZB	Q92765	0.4693	0.2675	0.5797	0.156	0.1002	0.7691
FSHB	P01225	0.1116	0.0118	-0.1953	0.0919	-0.0126	-0.2878
FST	P19883	0.1268	0.0367	0.0917	0.1132	0.0309	0.2737
FSTL1	Q12841	0.1202	0.121	0.8839	0.1722	0.1085	1.0317
FSTL3	O95633	0.0893	0.0828	0.6511	0.1965	0.1093	1.0348
FTCD	O95954	0.0774	0.0412	0.3341	0.1565	0.0694	0.8785
FURIN	P09958	0.1346	-0.0126	-0.0818	0.1565	0.0148	0.3909
FUT8	Q9BYC5	0.5365	0.5308	0.8806	-	-	-
FXN	Q16595	0.0436	-0.0038	-0.0911	0.1225	0.0163	0.1747
FZD10	Q9ULW2	0.002	-0.0036	0.2226	-0.028	0.0103	-0.1506
GABARAP	O95166	0.004	-0.0112	0.0013	0.1449	-0.0048	0.202
GABARAPL1	Q9H0R8	-0.0002	-0.0124	0.0738	0.0183	0.0133	-0.3624
GAD1	Q99259	-0.0122	0.0067	-0.0699	-0.0082	0.0095	-
GADD45GIP1	Q8TAE8	0.0062	0.0152	-0.117	-	-	-
GAL	P22466	0.073	-0.0046	-0.0901	0.4373	-0.0133	0.0034
GALNT10	Q86SR1	0.3444	0.1842	0.6004	-	-	-
GALNT2	Q10471	0.2689	0.1226	0.4313	-	-	-
GALNT3	Q14435	0.3177	0.2418	0.719	-	-	-
GAPDH	P04406	0.0208	0.0329	0.6088	0.0497	0.0425	1.1971
GAS6	Q14393	0.2354	0.2109	0.8733	0.3162	0.2599	1.1401
GBP1	P32455	0.3019	0.0426	0.0976	0.137	0.0702	0.5315
GBP2	P32456	0.0889	0.0856	0.8922	0.015	0.0026	0.3849
GBP6	Q6ZN66	-0.0074	-0.0027	0.1083	-	-	-
GC	P02774	0.7973	-0.481	-0.5953	0.0323	0.0417	-0.417
GCG	P01275	0.0178	0.0164	0.5623	0.1176	0.0688	0.8562
GCLM	P48507	0.0218	0.0424	0.6295	0.0381	0.0115	1.0819
GCNT1	Q02742	0.3744	-0.0529	-0.1294	0.1953	0.0105	0.1815
GDF15	Q99988	0.281	0.2066	0.7302	0.1089	0.0488	-
GDF2	Q9UK05	-0.0146	0.0105	-0.6322	0.3389	0.2266	0.6691
GDNF	P39905	0.2509	-0.0142	-0.0164	-	-	-
GET3	O43681	0.0006	0.0154	-0.2187	0.06	-0.0148	0.2113
GFAP	P14136	0.114	0.007	0.0537	0.1321	0.0193	0.1031
GFER	P55789	0.0336	0.0385	0.549	0.1037	0.0321	0.6806
GFRA1	P56159	0.193	0.1091	0.5058	0.2348	0.047	0.4735
GFRA2	O00451	0.3156	0.2673	0.8368	0.1376	0.1352	-
GFRA3	O60609	0.0717	0.0008	0.2137	0.3619	-0.0078	0.0382
GFRAL	Q6UXV0	0.4372	0.3899	0.8581	0.3109	0.1981	0.7821
GGA1	Q9UJY5	-0.0065	-0.0079	0.1531	0.0235	0.0046	0.1048
GGH	Q92820	0.3462	0.3137	0.9019	-	-	-
GH1	P01241	0.0049	0.0037	0.033	-	-	-
GH2	P01242	-0.0036	-0.0126	0.1183	0.0576	0.0115	0.0463
GHR	P10912	0.4201	0.3494	0.7455	0.1378	0.1034	0.7817
GHRL	Q9UBU3	0.1338	-0.0053	-0.1954	0.242	0.0038	-0.064
GHRL	Q9UBU3	0.1338	0.0055	0.0245	-	-	-
GIP	P09681	0.0296	0.0208	0.4853	0.161	0.013	0.529
GIP	P09681	0.0296	-0.005	0.2541	-	-	-
GJA8	P48165	-0.0026	0.012	0.47	0.0028	0.0123	-0.0939
GKN1	Q9NS71	0.0227	0.0013	0.1072	0.1025	-0.0007	-0.2449
GLB1	P16278	0.1638	0.1356	0.7698	0.2841	0.2065	-
GLO1	Q04760	0.2663	-0.0123	-0.0233	0.0514	0.0155	-
GLP1R	P43220	-0.0209	0.0042	0.0382	0.0256	0.026	-
GLRX	P35754	0.4666	0.3253	0.6897	0.0575	0.0023	0.2138
GLRX5	Q86SX6	0.1158	-0.0209	-0.0257	0.1161	0.0036	0.3519
GM2A	P17900	0.525	-0.0929	-0.2534	0.1137	0.08	0.247
GMFG	O60234	0.0422	0.0364	0.88	0.1052	0.0289	0.5078
GMPR	P36959	0.1949	0.1493	0.7745	0.0901	0.0027	-
GMPR2	Q9P2T1	0.0579	-0.0326	-0.58	0.1392	0.0848	-
GNAS	O95467	0.0526	-0.0182	-0.2485	-	-	-
GNLY	P22749	0.492	0.4614	0.9467	0.1904	0.1345	-
GNPDA1	P46926	0.1047	0.0854	0.8022	-	-	-
GOLM2	Q6P4E1	0.035	0.0202	0.453	0.3148	0.2177	0.8358
GOLM2	Q6P4E1	0.035	0.0344	0.6255	-	-	-
GOT1	P17174	0.0245	0.0229	0.0089	-	-	-
GP1BA	P07359	0.0849	0.0629	0.5664	0.3159	0.2376	1.0732
GP5	P40197	0.0935	0.0803	0.8393	-	-	-
GP6	Q9HCN6	0.2251	0.2061	0.8829	0.1424	0.0815	1.1691
GPC1	P35052	0.2882	0.2083	0.6928	0.3248	0.1291	0.9531
GPC5	P78333	0.6037	0.5544	0.8865	0.1817	0.0932	0.9209
GPD1	P21695	0.0727	-0.0142	-0.0085	0.0835	0.0126	1.0451
GPHA2	Q96T91	0.1829	-0.0853	-0.4019	0.1321	-0.0101	-0.1742
GPI	P06744	0.034	0.0076	-0.0021	0.105	0.0553	0.7873
GPNMB	Q14956	0.2985	0.185	0.3881	-	-	-
GPNMB	Q14956	0.2985	0.069	-0.0786	-	-	-
GRAP2	O75791	0.0541	0.0533	0.992	0.1067	0.0095	0.3219
GRAP2	O75791	0.0541	-0.0027	0.0625	-	-	-
GRHPR	Q9UBQ7	0.1875	0.1778	0.8659	0.1073	0.0358	0.6416
GRN	P28799	0.1688	0.1512	0.8338	0.4649	0.4102	-
GRP	P07492	0.3026	-0.0182	-0.0489	-	-	-
GRP	P07492	0.3026	-0.0202	-0.0734	-	-	-
GRPEL1	Q9HAV7	0.0359	0.0358	0.6769	-	-	-
GSN	P06396	0.1209	0.05	0.2898	0.1967	0.0253	1.1218
GSN	P06396	0.1209	0.0732	0.4876	0.1967	0.0431	0.9337
GSR	P00390	0.0915	0.0415	0.1966	0.1241	0.0537	-
GSTA1	P08263	0.2494	0.2391	0.9333	0.1697	0.0609	0.8127
GSTA3	Q16772	0.2393	0.0446	0.1606	-	-	-
GSTM4	Q03013	0.2228	0.1787	0.7582	0.0106	0.0097	-
GSTP1	P09211	0.1577	0.052	0.2801	-	-	-
GSTT2B	P0CG30	0.7858	0.6663	0.8334	0.0221	-0.0002	-
GUK1	Q16774	0.0033	0.0085	0.2721	-0.0117	-0.0139	-
GUSB	P08236	0.1151	0.117	0.8838	0.3342	0.256	0.8912
GZMA	P12544	0.0756	0.0461	0.2714	-	-	-
GZMB	P10144	0.2193	-0.053	-0.1591	0.256	0.1365	0.4122
GZMH	P20718	0.1626	0.0388	0.1342	0.1763	0.0158	0.1324
HADH	Q16836	0.0428	0.0211	0.1469	0.0166	0.003	0.2027
HAGH	Q16775	0.0953	0.0621	0.5086	0.0469	0.0099	0.4419
HAO1	Q9UJM8	-0.0073	0.0144	-0.1215	0.1978	0.0744	1.0414
HARS1	P12081	-0.0023	0.0161	-0.1267	0.1252	0.0624	0.6245
HAVCR1	Q96D42	0.458	0.4323	0.9344	0.2223	0.1781	0.8911
HAVCR2	Q8TDQ0	0.1126	0.0023	0.1991	0.2318	-0.0195	0.1216
HAVCR2	Q8TDQ0	0.1126	0.0294	0.3905	-	-	-
HBEGF	Q99075	0.0594	0.0613	0.9791	0.3668	0.2758	1.0241
HBQ1	P09105	0.353	0.3221	0.904	0.0624	0.0015	0.4056
HBZ	P02008	0.7304	0.6245	0.8437	-	-	-
HDGF	P51858	0.7736	-0.7653	-0.9827	0.054	0.0262	-0.1254
HDGF	P51858	0.7736	-0.7669	-0.9849	-	-	-
HDGFL2	Q7Z4V5	0.0247	0.011	0.4299	0.1021	0.0159	0.6076
HEBP1	Q9NRV9	0.0676	0.0558	0.7695	-0.0023	0.0192	-
HEPACAM2	A8MVW5	0.0225	-0.0021	0.1572	-	-	-
HEXIM1	O94992	0.05	0.0409	0.694	0.1754	0.0704	0.7786
HGF	P14210	0.0966	0.0257	0.2891	0.2244	0.1158	0.8838
HGFAC	Q04756	0.4969	-0.0542	-0.0836	0.1834	0.0624	-
HGS	O14964	-0.0042	0.0023	0.3963	-	-	-
HIF1A	Q16665	0.0095	0.0019	0.0342	0.0099	0.0073	0.1282
HJV	Q6ZVN8	-0.0114	0.012	-0.9967	0.1755	0.1129	0.6609
HK2	P52789	0.0078	-0.0155	0.1753	0.008	0.0154	0.6584
HMBS	P08397	0.1412	0.1126	0.7967	0.0683	0.0705	0.8438
HMGCS1	Q01581	0.0145	-0.0027	-0.559	0.0044	0.0042	-
HMOX1	P09601	0.0729	0.0312	0.419	0.3112	0.2769	1.0028
HMOX2	P30519	0.0817	0.0271	0.2757	0.1456	0.0358	0.3182
HNF1A	P20823	-0.0017	-0.008	0.0165	0.0125	0.0085	-
HNRNPK	P61978	0.0029	0.0044	-0.3613	0.1045	0.0291	0.4458
HPCAL1	P37235	0.1248	0.1096	0.8496	0.1078	0.0235	0.6131
HPGDS	O60760	0.4078	0.3893	0.8646	0.1286	0.1023	0.8491
HPSE	Q9Y251	0.1265	0.0627	0.3583	-	-	-
HRAS	P01112	-0.0115	-0.0154	0.02	0.0059	-0.0095	0.0622
HRC	P23327	0.084	-0.0131	0.0798	-	-	-
HRG	P04196	0.4015	0.301	0.7384	-	-	-
HS3ST3B1	Q9Y662	0.332	0.2384	0.6943	-	-	-
HS6ST1	O60243	0.2248	0.1958	0.8355	0.265	0.1875	1.002
HSD17B14	Q9BPX1	0.6191	0.5836	0.7828	0.0805	-0.0238	0.226
HSP90B1	P14625	0.0042	0.0102	0.2928	0.0134	0	0.1584
HSPB1	P04792	0.3204	0.2976	0.8891	0.1506	0.079	0.9319
HSPB6	O14558	0.0285	0.0206	0.6322	0.2008	0.1246	0.8491
HSPG2	P98160	0.1574	0.082	0.5062	0.1566	0.0292	0.3182
HTRA2	O43464	0.0128	0.0101	-0.0862	-	-	-
HYAL1	Q12794	0.2214	0.2029	0.9211	-	-	-
ICAM1	P05362	0.353	-0.2116	-0.6552	0.2292	0.0377	-
ICAM2	P13598	0.0548	-0.0031	0.0044	0.6881	0.3032	0.4817
ICAM3	P32942	0.2718	0.073	0.2481	0.3631	-0.0006	0.0228
ICAM4	Q14773	0.0815	0.0565	0.6698	0.5713	0.5058	-
ICAM5	Q9UMF0	0.5875	0.5295	0.8832	0.2839	0.235	-
ICAM5	Q9UMF0	0.5875	0.5264	0.8792	0.2839	0.2365	-
ICOSLG	O75144	0.323	0.0755	0.1602	-	-	-
IDI2	Q9BXS1	0.2857	0.2764	0.936	0.0889	0.0016	0.7892
IDO1	P14902	0.2227	0.1921	0.8071	-	-	-
IDUA	P35475	0.495	0.4582	0.8754	-	-	-
IFIT3	O14879	0.0711	0.0696	0.9826	0.1626	0.1245	0.4653
IFNAR1	P17181	0.3531	0.1562	0.3696	-	-	-
IFNG	P01579	0.0203	-0.0106	-0.0483	0.1075	0.0003	0.0669
IFNGR1	P15260	0.1391	0.0785	0.7064	0.2667	0.0893	1.0849
IFNGR2	P38484	0.722	0.1757	0.2685	0.14	-0.0022	0.0849
IFNGR2	P38484	0.722	0.267	0.3742	-	-	-
IFNL1	Q8IU54	0.0257	0.0083	0.0933	-	-	-
IFNL2	Q8IZJ0	0.0251	0.0011	-0.1518	-	-	-
IFNLR1	Q8IU57	0.2195	0.1807	0.6468	0.142	0.0304	0.7097
IFNW1	P05000	0.0083	-0.0026	-0.0769	-0.0049	-0.0004	-
IGDCC3	Q8IVU1	0.0087	0.0026	-0.1228	-0.0165	0.0157	-
IGDCC3	Q8IVU1	0.0087	0.0074	0.4188	-	-	-
IGDCC4	Q8TDY8	0.3096	0.1594	0.5256	0.1868	0.1161	1.0407
IGF1R	P08069	0.1401	0.106	0.7444	-	-	-
IGF2R	P11717	0.3963	0.3361	0.8655	-	-	-
IGFBP1	P08833	0.036	0.0285	0.8702	0.113	0.0988	1.0522
IGFBP2	P18065	0.0451	0.0379	0.6929	0.201	0.1463	0.982
IGFBP3	P17936	0.3471	0.2177	0.6211	0.203	0.0938	0.8726
IGFBP4	P22692	0.0437	0.013	0.489	0.1742	0.0186	0.5121
IGFBP6	P24592	0.0826	0.0721	0.8525	0.1841	0.1075	0.9904
IGFBP7	Q16270	0.2847	0.2185	0.7264	0.1557	0.0608	0.722
IGFBPL1	Q8WX77	0.4224	0.1732	0.4657	-	-	-
IGLON5	A6NGN9	-0.0033	-0.0085	0.0743	-0.0067	-0.0082	-
IGSF3	O75054	0.1173	0.0753	0.5709	-	-	-
IGSF8	Q969P0	0.1031	0.087	0.85	0.1831	-0.002	0.3291
IL10	P22301	0.0698	-0.0144	-0.2533	0.1874	0.0254	0.0142
IL10RA	Q13651	0.1005	0.0003	-0.0198	0.0259	0.002	0.0736
IL10RA	Q13651	0.1005	-0.0034	-0.0776	0.0259	0.0105	0.7145
IL10RB	Q08334	0.4061	0.2616	0.6369	0.1995	-0.0015	0.326
IL11	P20809	0.0022	-0.0036	0.1597	0.0464	0.0057	-0.0281
IL12B	P29460	0.3506	0.2933	0.7499	0.3546	0.2508	0.9425
IL12RB1	P42701	0.2733	0.235	0.8104	0.2296	-0.0064	0.1123
IL12RB2	Q99665	-0.0008	0.0008	0.0498	0.0701	-0.0105	-0.0212
IL13	P35225	0.0201	-0.0018	-0.0904	0.012	-0.0031	-
IL15	P40933	0.0185	0.0054	0.2896	0.3092	-0.0106	0.0482
IL15RA	Q13261	0.283	0.2272	0.7461	0.0954	0.0933	-
IL15RA	Q13261	0.283	0.2121	0.6824	-	-	-
IL16	Q14005	0.4112	0.3343	0.8309	0.1189	0.0606	-
IL17A	Q16552	0.0224	0.0055	0.0372	0.0077	0.0139	0.0486
IL17C	Q9P0M4	0.1142	0.0078	-0.0383	-	-	-
IL17D	Q8TAD2	0.3252	0.0502	0.1484	0.136	0.0108	0.1159
IL17F	Q96PD4	0.128	-0.0064	-0.0343	0.0217	-0.0012	0.066
IL17RA	Q96F46	0.7731	0.6715	0.867	0.0492	0.0376	-
IL17RB	Q9NRM6	0.6305	0.0314	0.0742	0.1795	0.0013	0.0252
IL18	Q14116	0.2259	-0.0072	0.052	0.2581	0.0251	0.18
IL18BP	O95998	0.0512	0.0437	0.7239	0.2732	0.1777	0.9063
IL18R1	Q13478	0.6093	0.5574	0.9172	0.2025	0.1138	0.8102
IL18RAP	O95256	0.0079	0.0086	0.7375	0.1206	-0.0083	0.105
IL19	Q9UHD0	0.226	-0.0052	-0.0487	0.2998	-0.0157	-
IL1A	P01583	0.0063	-0.0043	-0.3448	-	-	-
IL1B	P01584	0.019	-0.0086	0.0651	0.1923	0.008	-
IL1R1	P14778	0.174	0.1438	0.8063	0.3365	0.2705	0.9302
IL1R2	P27930	0.3971	0.3602	0.8964	0.2468	0.1738	0.9339
IL1RAP	Q9NPH3	0.7683	0.648	0.8368	0.0906	0.0427	-
IL1RL1	Q01638	0.6082	0.5287	0.8649	-	-	-
IL1RL2	Q9HB29	0.4129	0.3784	0.8852	0.26	0.0764	0.7266
IL1RN	P18510	0.1988	0.1746	0.8643	-	-	-
IL2	P60568	-0.0202	-0.002	0.1798	-0.0032	-0.0019	-
IL20	Q9NYY1	0.0194	0.0131	0.0568	0.0136	0.0011	-0.1038
IL20RA	Q9UHF4	0.016	0.0073	0.2248	0.0013	0.0003	-
IL20RB	Q6UXL0	0.0802	0.0595	0.6762	0.0348	0.0013	-0.5697
IL21R	Q9HBE5	0.0286	0.0064	0.019	-	-	-
IL22	Q9GZX6	0.0993	0.0613	0.6024	0.1228	0.0458	0.6647
IL22RA1	Q8N6P7	0.1918	-0.05	-0.2642	-	-	-
IL24	Q13007	0.0077	0.0026	-0.2705	-0.0172	0.0318	0.6377
IL25	Q9H293	-0.0115	-0.0097	-0.1073	-0.0007	0.0115	0.1332
IL2RA	P01589	0.4745	0.4459	0.8699	0.1894	0.0131	0.5253
IL2RB	P14784	0.009	-0.0027	0.0481	-	-	-
IL3	P08700	0.0209	0.0037	0.2347	-0.0077	0.0103	0.5174
IL31	Q6EBC2	0.0148	-0.0067	0.0392	0.0461	-0.0098	0.1057
IL31RA	Q8NI17	0.5381	0.0442	0.0635	0.0525	-0.01	-0.1996
IL32	P24001	0.2056	-0.0057	-0.0722	0.2083	0.0139	-0.1608
IL34	Q6ZMJ4	0.4938	0.0592	0.1319	0.0316	-0.0041	0.0661
IL36A	Q9UHA7	0.052	0.0064	-0.0147	-0.002	-0.0076	-
IL36G	Q9NZH8	0.0661	-0.005	-0.0791	-	-	-
IL4	P05112	0.0199	-0.0022	0.0483	0.0012	-0.0119	-
IL4R	P24394	0.2321	0.0927	0.3626	0.2265	-0.0024	0.0466
IL5	P05113	-0.0118	-0.0027	-0.4538	0.037	0.0132	0.07
IL5RA	Q01344	0.4648	0.3853	0.8088	0.3403	0.2863	-
IL6	P05231	0.0299	0.0223	0.2331	-	-	-
IL6R	P08887	0.7877	0.6644	0.806	0.0474	0.0075	-
IL6ST	P40189	0.1143	0.1023	0.8554	0.2705	0.1772	1.1757
IL7	P13232	0.0682	0.0036	0.1355	0.1765	0.0312	0.5134
IL7R	P16871	0.5644	0.4926	0.821	0.3767	0.0466	0.2183
IL9	P15248	0.0191	0.0316	0.8056	0.0227	0.0113	0.5703
IMPA1	P29218	0.1307	0.1176	0.8434	0.1082	-0.0151	0.4773
ING1	Q9UK53	0.0168	0.0022	0.0391	0.0696	0.0292	0.4156
INHBB	P09529	0.272	0.257	0.9184	0.155	0.0851	0.9466
INHBB	P09529	0.272	0.0612	0.2806	0.155	-0.0038	0.1327
INHBC	P55103	0.4028	0.3685	0.8847	0.1679	0.028	0.8173
INHBC	P55103	0.4028	0.2966	0.6623	-	-	-
INSL3	P51460	-0.0016	-0.0041	-0.0747	-	-	-
INSL4	Q14641	0.133	0.011	0.0988	-	-	-
INSL5	Q9Y5Q6	0.1377	0.1139	0.7292	0.1673	0.0528	0.6705
INSR	P06213	0.0511	0.0603	0.6284	0.1543	0.1282	1.1753
IRAG2	Q12912	0.023	-0.0018	0.1264	0.0755	-0.0029	-0.1472
IRAK4	Q9NWZ3	0.0571	0.0462	0.0363	0.1128	0.0315	0.813
ISLR2	Q6UXK2	0.2138	0.1955	0.8698	0.4465	0.4035	-
ISM1	B1AKI9	0.2651	0.1319	0.5096	0.1727	0.0045	0.2
IST1	P53990	0.0573	0.0104	0.2084	0.124	0.0606	0.5864
ITGA2	P17301	0.4953	0.4218	0.8664	0.1726	0.0287	0.2623
ITGA5	P08648	0.0499	-0.0007	0.071	-	-	-
ITGAL	P20701	0.1457	0.0372	0.3108	0.1241	0.0106	0.0054
ITGB2	P05107	0.0966	0.0227	0.1468	0.28	-0.018	0.0517
ITGB5	P18084	0.0897	-0.0114	-0.1515	-	-	-
ITGB6	P18564	0.2465	-0.0852	-0.2825	0.215	-0.016	-0.3441
ITGB7	P26010	0.0884	-0.016	-0.0308	0.4558	-0.0024	0.0569
ITIH1	P19827	0.0817	0.0711	0.9036	0.0441	0.0329	-
ITIH3	Q06033	0.2716	0.2017	0.6875	0.2256	0.0805	0.7195
ITIH4	Q14624	0.2233	0.0905	0.4766	0.1795	0.061	0.5685
ITIH5	Q86UX2	0.0711	0.0134	0.2137	-	-	-
ITPA	Q9BY32	0.5229	0.4599	0.8745	0.0472	0.0116	-
IVD	P26440	0.0132	0.0039	0.2775	0.0023	0.0051	0.5029
JAM2	P57087	0.071	0.0079	0.4041	-	-	-
JAM3	Q9BX67	0.1156	0.014	0.0373	0.2532	0.0695	0.5241
JCHAIN	P01591	-0.0139	0.0092	-0.4545	0.2752	0.0032	-0.0165
JUN	P05412	0.0128	-0.0035	0.03	0.0174	-0.0129	0.3782
KAZALD1	Q96I82	0.3917	-0.0045	-0.0349	0.2282	0.0003	0.0852
KCNIP4	Q6PIL6	0.0034	-0.0011	0.3209	0.0187	0.0091	-
KCTD5	Q9NXV2	0.0395	-0.0188	-0.0028	0.1022	0.0003	0.1341
KDR	P35968	0.4171	0.2897	0.6624	-	-	-
KEL	P23276	0.2788	0.0442	0.2042	-	-	-
KIAA1549L	Q6ZVL6	-0.0126	-0.0054	0.0156	-0.0027	0.028	-
KIAA2013	Q8IYS2	-0.0138	0.0151	0.2896	0.0355	0.0058	-0.0783
KIF1C	O43896	0.0211	-0.0084	-0.0677	-	-	-
KIF22	Q14807	0.0063	-0.0018	-0.601	0.1451	0.0019	0.0953
KIFBP	Q96EK5	0.0343	0.0226	0.4379	0.139	0.0996	0.7787
KIR2DL3	P43628	0.2271	0.1591	0.5541	0.2969	0.2054	-
KIR3DL1	P43629	0.6341	-0.004	-0.0152	0.1582	0.0155	0.1134
KIR3DL2	P43630	0.1	-0.0135	0.0041	0.0071	-0.0013	-
KIRREL2	Q6UWL6	0.1754	0.0936	0.3768	0.3357	0.1688	-
KIT	P10721	0.0416	0.0382	0.4327	0.395	0.2366	0.9015
KITLG	P21583	0.0349	0.0339	0.9559	0.3653	0.2932	-
KLB	Q86Z14	0.5475	0.4257	0.7431	0.3256	-0.0702	0.6265
KLF4	O43474	0.0174	0.0014	0.0779	0.0709	0.0192	0.4456
KLK10	O43240	0.4642	0.4089	0.8458	-	-	-
KLK11	Q9UBX7	0.2377	0.0381	0.1474	0.2812	0.1288	-
KLK12	Q9UKR0	0.7699	0.7657	0.9192	0.0684	-0.0113	0.1837
KLK13	Q9UKR3	0.3754	0.323	0.8356	0.2193	0.1613	-
KLK14	Q9P0G3	0.3932	0.2926	0.6765	0.2125	0.1701	-
KLK15	Q9H2R5	0.7007	0.4969	0.7056	0.1737	0.0084	0.1146
KLK3	P07288	0.0879	0.0377	0.2925	0.0411	0.0159	0.4061
KLK4	Q9Y5K2	0.4199	-0.0198	-0.0434	0.1394	-0.016	-0.3626
KLK6	Q92876	0.1449	-0.005	0.0038	-	-	-
KLK7	P49862	0.3673	0.3162	0.8087	-	-	-
KLK8	O60259	0.385	0.3659	0.9049	0.168	0.0613	-
KLKB1	P03952	0.3487	0.2193	0.6199	-	-	-
KLRB1	Q12918	0.0478	0.0017	0.0183	0.3228	0.0428	0.347
KLRC1	P26715	0.024	0.0113	-0.186	0.0218	0.0035	0.59
KLRF1	Q9NZS2	0.1747	0.0372	0.1544	-	-	-
KLRK1	P26718	0.3705	0.0806	0.2115	0.2116	0.0022	0.1702
KRT17	Q04695	-0.0054	-0.0061	0.2887	-0.0027	-0.0139	-
KRT18	P05783	0.0232	-0.0058	-0.1295	-	-	-
KRT19	P08727	0.098	0.0041	-0.0625	0.119	0.0008	0.0879
KRT5	P13647	0.1118	0.0519	0.5174	0.187	0.1005	0.9503
KYAT1	Q16773	0.1183	-0.0029	-0.0035	0.1339	-0.0004	0.1488
KYNU	Q16719	0.2378	0.0522	0.2807	0.1435	0.0095	0.2146
LACRT	Q9GZZ8	0.0467	0.0006	0.0464	-	-	-
LAG3	P18627	0.1279	0.1174	0.8963	-	-	-
LAIR1	Q6GTX8	0.4579	0.0067	-0.0103	0.1395	0.0109	0.2418
LAIR2	Q6ISS4	0.6705	0.0183	0.008	0.0933	0.0105	0.1315
LAMA4	Q16363	0.134	-0.0152	-0.2295	-	-	-
LAMP1	P11279	0.0367	-0.0118	0.1052	0.1563	0.0007	0.0704
LAP3	P28838	0.0245	0.0089	0.1256	0.0501	0.0211	0.5412
LAP3	P28838	0.0245	0.0102	0.1313	0.0501	0.0206	0.4401
LAT	O43561	0.0549	-0.0031	0.0087	0.1733	0.0128	0.0527
LAT2	Q9GZY6	0.0244	0.0125	0.2428	0.1076	-0.0085	0.0816
LAYN	Q6UX15	0.3027	0.2907	0.9569	0.1822	-0.0038	0.2764
LBP	P18428	0.4972	0.4232	0.8516	0.0555	0.0298	-
LCAT	P04180	0.1108	-0.0082	-0.0201	0.2285	0.0119	0.48
LCN2	P80188	0.0542	0.0445	0.8813	0.2974	0.2354	0.9986
LCP1	P13796	0.6133	0.0142	0.0174	0.0701	0.0665	0.7118
LDLR	P01130	0.0521	-0.021	-0.0388	0.3325	0.0059	0.2784
LDLRAP1	Q5SW96	0.0652	0.0603	0.904	0.1246	0.0705	0.9224
LECT2	O14960	0.66	0.4385	0.6539	0.1229	0.0111	0.8677
LEFTY2	O00292	0.5679	0.479	0.8352	0.1529	0.0229	0.4168
LEFTY2	O00292	0.5679	0.4865	0.8619	0.1529	0.0598	-
LEP	P41159	0.0324	0.0379	0.5991	-	-	-
LEPR	P48357	0.2042	0.1184	0.6502	0.186	0.0572	0.5237
LGALS1	P09382	0.2177	0.0382	0.21	0.1185	0.0008	0.6058
LGALS3	P17931	0.462	0.4174	0.897	0.1966	0.1672	0.9169
LGALS3BP	Q08380	0.1402	0.1094	0.8091	-	-	-
LGALS4	P56470	0.1252	0.0815	0.7246	0.4018	0.1791	0.3621
LGALS7	P47929	0.1976	0.0743	0.3235	-	-	-
LGALS8	O00214	0.1964	0.0484	0.1887	-	-	-
LGALS9	O00182	0.3496	0.3379	0.9468	-	-	-
LGMN	Q99538	0.2612	0.2171	0.8254	0.2608	0.1586	1.101
LHB	P01229	0.0371	0.0254	0.7897	0.0383	0.01	-
LIF	P15018	0.0264	0.0209	0.704	-0.0058	-0.0067	0.7665
LIFR	P42702	0.1524	0.1063	0.5924	0.3129	0.1983	0.9313
LILRA2	Q8N149	0.4776	0.4567	0.8837	-	-	-
LILRA3	Q8N6C8	0.7846	0.6235	0.798	-	-	-
LILRA4	P59901	0.0149	0.0109	0.4621	-	-	-
LILRA5	A6NI73	0.2811	0.2535	0.8694	0.2986	0.2205	-
LILRA5	A6NI73	0.2811	0.2504	0.8636	-	-	-
LILRA6	Q6PI73	0.7355	0.5032	0.6601	-	-	-
LILRB1	Q8NHL6	0.5423	0.1178	0.1949	-	-	-
LILRB2	Q8N423	0.6993	0.5625	0.7935	0.1578	0.1264	-
LILRB4	Q8NHJ6	0.2812	0.0055	-0.0103	-	-	-
LILRB5	O75023	0.8497	0.6764	0.7823	0.0341	0.015	-
LMNB1	P20700	0.0338	0.0005	0.1056	0.1476	0.0034	0.1849
LMOD1	P29536	0.1804	0.084	0.5734	0.0997	0.005	0.1677
LONP1	P36776	0.1486	0.0032	-0.0173	0.1177	0.0244	0.4125
LPCAT2	Q7L5N7	0.0707	0.0067	-0.0249	0.046	-0.0158	0.4144
LPO	P22079	0.1955	0.1733	0.8601	-	-	-
LRCH4	O75427	0.0497	0.0115	0.3826	0.1412	-0.0074	0.3505
LRFN2	Q9ULH4	-0.0029	0.0087	0.1761	-	-	-
LRIG1	Q96JA1	0.5806	0.5112	0.8655	0.201	0.1392	0.9924
LRIG3	Q6UXM1	0.0599	0.0348	0.4597	0.0408	0.0159	0.5403
LRP1	Q07954	0.0241	-0.0078	-0.2841	0.4578	0.0021	-0.0897
LRP1	Q07954	0.0241	-0.0076	-0.2975	-	-	-
LRP1	Q07954	0.0241	-0.0106	-0.2587	-	-	-
LRP11	Q86VZ4	0.4477	0.3972	0.8849	0.1877	0.0973	0.8133
LRP11	Q86VZ4	0.4477	0.2953	0.7583	0.1877	0.06	0.6758
LRP2	P98164	-0.0021	0.0003	-0.4979	0.017	0.0082	-
LRPAP1	P30533	0.1766	0.0983	0.6522	0.4774	0.3882	0.6821
LRRC25	Q8N386	0.2432	-0.0497	-0.2434	-	-	-
LRRC37A2	A6NM11	0.7643	-0.0728	-0.1461	-	-	-
LRRC59	Q96AG4	0.0327	0.0027	0.008	0.1384	0.0794	0.7143
LRRN1	Q6UXK5	0.5641	0.1037	0.1856	0.1988	-0.018	-
LRTM1	Q9HBL6	-0.0177	-0.0082	0.1156	-	-	-
LRTM2	Q8N967	0.0952	-0.0116	-0.0202	0.1767	0.0145	0.0667
LSM1	O15116	0.0024	-0.0062	0.4982	0.0281	0.0195	0.3107
LTA	P01374	0.5145	0.0004	-0.0306	-	-	-
LTA4H	P09960	0.0767	0.0719	0.7876	0.0242	-0.01	0.7125
LTBR	P36941	0.2436	-0.0027	-0.0036	-	-	-
LTO1	Q8WV07	-0.0109	-0.0076	0.0071	-0.0099	-0.0111	-
LY75	O60449	0.7375	0.6509	0.8907	0.1592	0.07	0.7317
LY9	Q9HBG7	0.3917	0.3443	0.8876	0.245	0.1611	0.9726
LYN	P07948	0.0199	0.03	0.7618	0.1466	0.0241	0.2806
LYN	P07948	0.0199	0.0329	0.7251	-	-	-
LYPD1	Q8N2G4	0.0103	-0.0083	0.1329	-	-	-
LYPD3	O95274	0.3295	0.2775	0.8634	0.4092	0.1504	0.5521
LYSMD3	Q7Z3D4	0.0274	-0.0006	0.0679	0.0606	0.0135	0.1676
LYVE1	Q9Y5Y7	0.1347	0.104	0.7408	0.2875	0.2618	-
LYZL2	Q7Z4W2	0.1824	-0.0315	-0.1919	-	-	-
MAD1L1	Q9Y6D9	0.1145	0.0344	0.3744	0.1099	0.0054	0.3501
MAMDC2	Q7Z304	0.146	0.0065	-0.0381	0.2456	0.0087	-0.1961
MAN1A2	O60476	0.2137	0.1822	0.8335	-	-	-
MAN2B2	Q9Y2E5	0.6726	0.5483	0.7978	-	-	-
MANF	P55145	0.0572	0.054	0.8441	-	-	-
MANSC1	Q9H8J5	0.0261	0.0126	0.3853	-	-	-
MANSC4	A6NHS7	0.5866	0.5375	0.8966	0.129	0.0486	0.9209
MAP1LC3A	Q9H492	0.002	0.0156	0.0784	0.0071	0.0036	-
MAP2K1	Q02750	0.0635	0.0626	0.706	0.1145	0.0412	0.5089
MAP2K6	P52564	-0.0008	0.0281	0.1743	0.1244	0.0424	0.5221
MAPK13	O15264	0.0442	0.0437	0.9374	-	-	-
MAPK9	P45984	0.1036	0.0963	0.8517	0.0465	0.0505	0.8632
MAPKAPK2	P49137	0.1413	0.1116	0.7614	-	-	-
MAPRE3	Q9UPY8	0.0228	-0.0252	-0.4186	0.1132	-0.0078	0.1422
MAPT	P10636	0.0184	-0.0066	0.4921	0.0053	0.0112	-
MARCO	Q9UEW3	0.2197	-0.0392	-0.1716	0.3098	0.0118	0.1235
MASP1	P48740	0.2076	0.1631	0.7704	-	-	-
MASP1	P48740	0.2076	-0.0413	-0.2003	-	-	-
MATN2	O00339	0.3149	0.1202	0.2691	0.3112	0.1023	0.5648
MATN3	O15232	0.4572	0.3686	0.8039	0.1647	0.0386	0.9134
MAX	P61244	0.0674	0.05	0.8855	0.1298	0.055	0.5728
MB	P02144	0.0132	0.0184	0.1293	-	-	-
MBL2	P11226	0.785	0.6948	0.8744	0.1951	0.125	0.9821
MCEE	Q96PE7	0.1508	0.1138	0.6773	-	-	-
MCEMP1	Q8IX19	0.1631	-0.0033	0.0188	-	-	-
MDGA1	Q8NFP4	0.7945	0.6737	0.8336	0.0541	0.0238	-
MDH1	P40925	0.0713	0.0676	0.9573	0.09	0.0224	0.939
MDK	P21741	0.0863	0.0652	0.771	0.2482	0.1465	0.8366
MDM1	Q8TC05	0.133	-0.0103	-0.1944	-	-	-
MEGF10	Q96KG7	0.3819	-0.0112	0.0073	0.3273	-0.0035	-0.1737
MEPE	Q9NQ76	0.1105	0.0178	0.2569	-	-	-
MESD	Q14696	0.0331	0.0204	0.1874	0.1263	0.0526	0.6803
MET	P08581	0.1657	0.151	0.8414	0.3531	0.2941	-
METAP1	P53582	0.0047	0.0074	0.3361	-	-	-
METAP2	P50579	0.0526	0.0272	0.4384	0.151	0.1036	1.1689
MFAP3L	O75121	0.0179	-0.013	0.1029	-	-	-
MFAP4	P55083	0.1768	0.1665	0.9408	0.2057	0.111	0.9002
MFAP5	Q13361	-	-	-	0.1905	-0.0173	0.0731
MFGE8	Q08431	0.2647	0.217	0.8013	-	-	-
MIA	Q16674	0.5307	0.4198	0.7841	0.1562	0.0945	0.9985
MICALL2	Q8IY33	0.0609	-0.0036	-0.1391	0.0319	-0.0058	0.0812
MIF	P14174	0.0751	0.063	0.8926	-	-	-
MLN	P12872	0.3424	0.2917	0.8261	-	-	-
MMP1	P03956	0.4776	0.4015	0.8253	0.2585	0.156	0.9733
MMP10	P09238	0.3696	0.3456	0.8523	-	-	-
MMP13	P45452	0.0913	0.0823	0.797	-	-	-
MMP3	P08254	0.4739	-0.0564	-0.0976	0.1095	-0.0157	-0.2189
MMP7	P09237	0.2502	0.2262	0.8846	0.1186	0.0852	1.0671
MMP8	P22894	0.3452	0.2525	0.7266	0.1751	0.0778	0.6323
MMP9	P14780	0.1189	-0.0104	-0.0807	0.2592	0.2094	-
MOG	Q16653	0.1526	0.0351	0.2647	0.1614	-0.0013	0.2046
MORF4L1	Q9UBU8	-0.0021	-0.0066	0.4373	-0.0054	0.0083	-
MPIG6B	O95866	0.0203	0.0087	-0.3024	-	-	-
MPIG6B	O95866	0.0203	0.0013	0.0577	0.1714	0.0208	0.2565
MPO	P05164	0.2234	0.1783	0.7996	0.1916	0.1336	0.9472
MRC1	P22897	0.1716	0.1191	0.5269	0.2878	0.2021	0.9107
MRPL52	Q86TS9	-0.0026	-0.0005	-0.1683	0.0023	0.0207	-0.4975
MRPL58	Q14197	-0.0022	-0.0201	0.1876	0.0966	0.0043	-0.0126
MSLN	Q13421	0.4833	0.1801	0.4545	0.1892	0.0076	0.1686
MSMB	P08118	0.0104	-0.0284	-0.2255	0.4261	0.293	0.7957
MSR1	P21757	0.3038	0.0254	0.111	0.2905	0.0004	0.0753
MSR1	P21757	0.3038	0.27	0.8502	0.2905	0.2297	0.9101
MSRA	Q9UJ68	0.0484	0.0374	0.4407	0.1427	-0.0024	0.6397
MST1	P26927	0.8193	0.6013	0.6978	0.3947	0.1462	0.7634
MSTN	O14793	0.0571	0.0143	0.1011	0.2324	0.009	0.4745
MTHFD2	P13995	0.0937	0.0593	0.2759	0.0183	0.0411	-
MTHFSD	Q2M296	0.3908	0.3222	0.8078	0.0783	0.0386	-
MTIF3	Q9H2K0	0.0732	0.0077	0.1047	-	-	-
MVK	Q03426	0.0569	0.0123	-0.1418	0.1148	0.0124	0.1502
MXRA8	Q9BRK3	0.0329	0.0162	0.5478	0.2595	0.2313	-
MYBPC1	Q00872	0.0141	0.04	0.3841	-	-	-
MYDGF	Q969H8	0.0609	0.0587	0.9846	0.1308	0.0213	0.7678
MYL3	P08590	0.0185	0.0119	0.3528	0.2663	0.2246	1.0228
MYL6B	P14649	-0.002	0.0077	-0.1794	0.0607	0.0179	-0.0842
MYO6	Q9UM54	0.0076	0.0044	0.4051	-	-	-
MYOC	Q99972	0.2955	0.2454	0.7922	0.2541	0.0918	0.6511
MYOM2	P54296	0.0738	-0.0045	0.0894	0.1002	0.0958	0.8406
MYOM3	Q5VTT5	0.0652	-0.0204	-0.0721	-	-	-
MZB1	Q8WU39	0.0735	0.05	0.6419	0.2825	0.244	0.9226
NAAA	Q02083	0.5011	0.4468	0.8872	-	-	-
NADK	O95544	0.2159	0.1881	0.8428	0.1419	0.0445	0.6214
NAGK	Q9UJ70	0.1876	0.1436	0.7293	0.1225	0.0718	0.6177
NAGPA	Q9UK23	0.3023	0.2621	0.8471	0.1571	0.1014	0.7746
NAMPT	P43490	0.0287	0.0216	0.4628	-	-	-
NAP1L4	Q99733	0.1582	0.1505	0.9606	0.1073	0.0694	0.534
NBL1	P41271	0.0908	0.0867	0.8697	0.1824	0.0887	0.8397
NCAM1	P13591	0.375	0.2302	0.5797	-	-	-
NCAM2	O15394	0.5036	0.4033	0.7997	0.2095	0.1533	0.9635
NCAN	O14594	0.1313	0.1154	0.7927	0.2917	0.2416	0.9539
NCF2	P19878	0.0992	-0.0036	0.0602	0.1373	-0.0022	0.0578
NCK2	O43639	0.0221	0.0181	0.7167	0.1243	0.0491	0.6317
NCR1	O76036	0.2016	0.1584	0.7314	-	-	-
NCR3LG1	Q68D85	0.2882	0.0055	-0.0161	-	-	-
NDRG1	Q92597	0.0123	0.0074	0.146	0.0245	-0.0065	0.3113
NDST1	P52848	0.0077	0.0112	-0.0611	-	-	-
NDUFA5	Q16718	-0.0016	-0.0125	0.2377	0.048	0.0012	-0.1522
NECTIN1	Q15223	0.0327	-0.0068	-0.1437	-	-	-
NECTIN2	Q92692	0.1458	0.0734	0.4387	0.2033	0.0251	0.4967
NECTIN4	Q96NY8	0.205	0.158	0.7801	-	-	-
NEDD9	Q14511	0.0107	-0.0024	0.1486	0.0805	0.007	-0.1439
NEK7	Q8TDX7	0.0225	0.01	0.4081	0.0592	0.0273	0.9134
NELL1	Q92832	0.2815	0.2149	0.7495	0.3759	0.3042	-
NELL2	Q99435	0.1744	0.0066	0.0268	-	-	-
NENF	Q9UMX5	0.015	0.0199	0.1838	-	-	-
NEO1	Q92859	0.0544	0.0044	0.4541	0.0437	0.0649	0.8533
NFASC	O94856	0.3058	0.275	0.8515	0.2004	0.1406	-
NFATC1	O95644	0.124	0.0075	0.0827	0.082	-0.0186	0.1489
NFKB1	P19838	0.1014	0.0981	0.9336	-	-	-
NFU1	Q9UMS0	0.083	0.0459	0.5547	0.1256	0.0333	0.3881
NGF	P01138	0.0012	-0.0039	0.138	-	-	-
NGFR	P08138	0.0203	-0.0101	0.0077	0.0077	-0.0018	-
NGRN	Q9NPE2	-0.0054	-0.0011	-0.146	0.0637	0.0053	0.0494
NHLRC3	Q5JS37	0.2255	-0.0064	-0.1146	0.1676	0.0034	0.1502
NID1	P14543	0.1549	0.1108	0.5528	0.2655	0.173	0.849
NID2	Q14112	0.4272	0.3649	0.8377	0.2477	0.1118	0.884
NIT2	Q9NQR4	0.0575	0.0289	0.5678	0.1164	0.0319	0.6178
NLGN1	Q8N2Q7	0.0004	0.0099	-0.001	0.0206	0.0199	0.1887
NLGN2	Q8NFZ4	0.0055	-0.0067	-0.0484	-	-	-
NLGN2	Q8NFZ4	0.0055	0.0069	-0.2881	-	-	-
NME1	P15531	0.0031	-0.009	0.0992	-	-	-
NMI	Q13287	0.3275	0.3067	0.9362	0.0821	0.0603	0.4404
NMNAT1	Q9HAN9	0.1129	-0.0104	0	0.1552	0.007	0.1514
NMT1	P30419	0.0248	0.025	0.4871	0.1026	0.0603	0.3985
NOTCH1	P46531	0.0916	0.0818	0.7557	-	-	-
NOTCH2	Q04721	0.0956	-0.0152	0.0591	0.135	-0.0087	0.2075
NOTCH2	Q04721	0.0956	-0.0274	-0.1611	-	-	-
NOTCH3	Q9UM47	0.0737	0.0323	0.528	-	-	-
NPDC1	Q9NQX5	0.0674	0.0383	0.17	0.167	0.0413	0.6141
NPL	Q9BXD5	0.2212	0.1725	0.805	0.1559	0.0319	0.325
NPPB	P16860	0.1297	0.1303	0.9499	0.0737	0.0154	0.4985
NPPB	P16860	0.1297	0.0705	0.4267	-	-	-
NPPB	P16860	0.1297	0.1191	0.8843	0.0737	0.0942	1.0206
NPTN	Q9Y639	0.0295	0.0075	0.4445	0.0013	0.0463	0.7585
NPTX1	Q15818	0.4295	0.3409	0.7132	-	-	-
NPTX2	P47972	0.326	0.2664	0.7935	0.156	0.0341	0.3868
NPTXR	O95502	0.4286	0.3766	0.8384	0.1646	0.0621	1.1688
NRCAM	Q92823	0.2484	0.1337	0.6416	-	-	-
NRGN	Q92686	0.0028	0.0057	0.0263	0.1334	0.0725	0.3576
NRP1	O14786	0.2425	0.2194	0.8808	-	-	-
NRP2	O60462	0.1995	0.1274	0.6125	0.2292	0.1475	0.9763
NRXN3	Q9Y4C0	0.0175	0.011	0.2363	0.0079	0.0095	0.4085
NSFL1C	Q9UNZ2	0.0604	0.0436	0.7769	-	-	-
NT5C	Q8TCD5	0.3798	0.3293	0.8402	0.1117	0.0403	-
NT5C3A	Q9H0P0	0.0962	0.0984	0.8916	0.1192	0.0105	0.3385
NT5E	P21589	0.4933	0.4352	0.8552	0.2022	0.1406	0.7962
NTF3	P20783	0.1794	0.1243	0.7562	-	-	-
NTF4	P34130	0.0193	-0.0018	-0.0589	-	-	-
NTRK2	Q16620	0.0999	0.0858	0.7493	-	-	-
NTRK3	Q16288	0.1792	0.1457	0.7458	0.2401	0.1935	1.1705
NUDC	Q9Y266	0.0009	0.0026	0.4381	-	-	-
NUDT2	P50583	0.2301	0.2083	0.8866	0.0797	0.0347	0.8653
NUDT5	Q9UKK9	0.0424	0.0463	0.796	0.1276	0.0619	0.3122
NXPH1	P58417	-0.0088	-0.0055	-0.042	-	-	-
NXPH3	O95157	0.1845	0.0072	-0.0064	-	-	-
OBP2B	Q9NPH6	0.5305	0.4765	0.8556	0.1817	0.0742	-
OGN	P20774	0.4493	0.3994	0.8915	0.1432	0.0403	0.7466
OLR1	P78380	0.0506	-0.0386	-0.6877	0.2078	0.0592	0.6756
OMD	Q99983	0.045	0.0464	0.9161	-	-	-
OMG	P23515	0.0641	0.0648	0.9888	0.1913	0.1436	0.788
OMP	P47874	0.1266	0.0111	0.1686	-0.0084	0.0025	0.2842
OPTC	Q9UBM4	0.1774	-0.0462	-0.1627	-	-	-
OSCAR	Q8IYS5	0.533	0.0112	-0.008	-	-	-
OSM	P13725	0.0422	-0.0001	-0.0403	0.2544	0.1053	0.6656
OSM	P13725	0.0422	-0.0137	-0.2622	0.2544	0.0088	0.0959
OSMR	Q99650	0.5035	-0.1524	-0.3268	0.1613	-0.0124	0.0223
OSTN	P61366	0.0848	0.0047	0.0533	-	-	-
OXT	P01178	0.3969	0.3812	0.7767	0.1929	0.0882	0.7956
P4HB	P07237	0.0773	0.0512	0.4913	-	-	-
PAEP	P09466	0.574	-0.045	-0.0691	0.0449	0.0143	0.0613
PAFAH1B3	Q15102	0.0083	-0.0101	-0.1977	0.1426	-0.017	-0.018
PAFAH2	Q99487	0.061	0.0386	0.4284	0.0482	0.0287	0.879
PAK4	O96013	-0.0012	0.0331	0.1878	0.0976	0.061	0.8571
PALM	O75781	0.1701	-0.0169	0.0204	0.185	0.0003	0.149
PAM	P19021	0.472	0.4071	0.8526	0.1741	0.0489	0.6713
PAPPA	Q13219	0.0566	-0.0095	-0.1337	-	-	-
PARK7	Q99497	0.1296	0.1007	0.813	0.1189	0.0533	0.7676
PARK7	Q99497	0.1296	-0.1134	-0.8826	0.1189	0.0011	0.0556
PARP1	P09874	0.0819	0.0834	0.9664	0.1337	0.0298	0.6848
PARP1	P09874	0.0819	0.0497	0.6358	-	-	-
PBK	Q96KB5	0.0031	-0.0142	0.1677	-0.0069	0.0108	-
PCBD1	P61457	0.1492	0.0979	0.6636	-	-	-
PCDH9	Q9HC56	0.2945	0.2581	0.8289	0.2315	0.1448	0.9544
PCNA	P12004	0.0069	-0.0177	-0.1903	0.01	0.0129	0.2953
PCSK7	Q16549	0.2415	0.215	0.8934	-	-	-
PCSK9	Q8NBP7	0.2473	0.2035	0.8343	0.1913	0.1657	-
PDAP1	Q13442	0.0158	0.0046	0.2142	0.1138	0.0586	0.6502
PDCD1	Q15116	0.2039	-0.0543	-0.2732	0.2643	0.0109	-0.013
PDCD1LG2	Q9BQ51	0.4942	0.3635	0.7443	0.3829	0.2214	0.697
PDCD5	O14737	0.2709	0.2262	0.8354	0.1091	0.0388	0.8865
PDCD6	O75340	0.6896	-0.1335	-0.1356	0.0632	0.0488	0.0125
PDCL2	Q8N4E4	0.0242	0.0153	-0.285	0.0151	-0.0095	-
PDE4D	Q08499	-0.0036	0.0158	-0.1599	-	-	-
PDE5A	O76074	0.1406	0.1303	0.8964	0.1137	0.0525	0.7977
PDE5A	O76074	0.1406	0.1256	0.8374	-	-	-
PDGFA	P04085	0.0297	0.0326	0.2352	-	-	-
PDGFB	P01127	0.035	0.0158	0.3989	-	-	-
PDGFC	Q9NRA1	0.0682	-0.0007	0.081	0.258	0.008	0.1859
PDGFRA	P16234	0.2295	0.1341	0.5915	0.2773	-0.0065	0.3429
PDGFRB	P09619	0.8378	0.6893	0.7867	0.0876	0.0017	-
PDIA3	P30101	0.0338	0.0207	0.67	0.0616	0.0152	-
PDIA4	P13667	0.0788	0.0326	0.4168	0.1031	0.0111	0.1455
PDIA5	Q14554	0.1755	0.1485	0.8555	0.0939	0.0073	-
PDRG1	Q9NUG6	0.0229	0.007	0.2636	0.0076	0.0117	-
PDZK1	Q5T2W1	0.0047	-0.0148	-0.0601	0.1528	0.0093	0.122
PEAR1	Q5VY43	0.2095	0.1893	0.8567	0.2582	0.2039	-
PEAR1	Q5VY43	0.2095	0.1462	0.6866	0.2582	0.0082	0.3087
PEBP1	P30086	0.0672	0.0451	0.6739	0.11	0.0187	-
PECR	Q9BY49	0.2032	0.1911	0.9668	0.0439	-0.0012	0.2685
PENK	P01210	0.2515	0.2035	0.7913	-	-	-
PF4	P02776	0.0546	0.0548	0.8587	0.2538	0.1615	0.8079
PFDN2	Q9UHV9	-0.0081	0.0033	0.0427	0.0279	0.0195	0.3409
PGD	P52209	0.1674	-0.1587	-0.947	0.1035	0.0706	0.2762
PGF	P49763	0.1438	0.1214	0.7771	0.1726	0.0073	0.3176
PGLYRP1	O75594	0.1889	0.1579	0.8435	0.3022	0.1466	0.9351
PGLYRP2	Q96PD5	0.6942	-0.0836	-0.1045	0.082	0.0728	0.6288
PGM2	Q96G03	0.0271	0.0144	0.1688	-0.0168	0.0086	0.4462
PGR	P06401	-0.001	0.0361	-0.0217	0.1342	0.0085	-0.2695
PI3	P19957	0.2283	0.2175	0.9428	0.1961	0.1301	0.9076
PIGR	P01833	0.1466	-0.0297	-0.2676	0.2057	0.117	0.7638
PILRA	Q9UKJ1	0.6411	-0.5388	-0.8023	0.148	0.0443	-0.7943
PILRA	Q9UKJ1	0.6411	-0.5479	-0.8176	-	-	-
PILRA	Q9UKJ1	0.6411	-0.1108	-0.216	0.148	0.012	0.0545
PKD2	Q13563	0.0691	-0.0043	0.0759	0.1255	0.0132	-0.0164
PKD2	Q13563	0.0691	0.0132	0.1509	0.1255	-0.0072	0.2471
PKLR	P30613	0.1253	0.1077	0.8121	0.1053	0.0581	-
PLA2G10	O15496	0.1131	0.0504	0.1844	0.3391	0.0178	0.0583
PLA2G1B	P04054	0.0409	0.0345	0.5126	0.2952	0.1048	0.6728
PLA2G2A	P14555	0.453	0.384	0.8134	0.1375	0.1053	-
PLA2G7	Q13093	0.089	-0.0334	-0.2522	-	-	-
PLAT	P00750	0.0826	0.0654	0.891	0.1432	0.0781	0.9106
PLAU	P00749	0.1126	0.0464	0.4224	-	-	-
PLAUR	Q03405	0.1388	0.1238	0.8916	0.2193	0.1628	0.9893
PLCB1	Q9NQ66	-0.0044	0.0043	-0.1047	0.0299	0.0092	-
PLG	P00747	0.3768	0.0756	0.2547	-	-	-
PLG	P00747	0.3768	-0.0523	-0.2547	0.147	-0.0016	0.1852
PLG	P00747	0.3768	0.2767	0.6749	-	-	-
PLIN3	O60664	0.0555	0.0055	-0.0406	0.1075	-0.0022	0.2175
PLSCR3	Q9NRY6	0.051	0.0021	0.0767	0.0982	-0.0185	0.2313
PLTP	P55058	0.3061	0.2459	0.8028	0.2615	0.068	0.6148
PLXDC1	Q8IUK5	0.279	0.0168	0.0542	-	-	-
PLXDC2	Q6UX71	0.0919	0.0017	-0.0836	0.2762	-0.0232	-0.0088
PLXNA4	Q9HCM2	0.0631	0.0525	0.8682	0.1653	0.0726	0.7039
PLXNB2	O15031	0.5339	0.2885	0.5994	0.2022	0.1539	-
PMM2	O15305	0.1727	0.0994	0.5353	-	-	-
PMVK	Q15126	0.0425	0.0406	0.4775	0.1307	0.0695	0.8331
PNLIP	P16233	0.0252	0.0181	0.0362	0.3579	0.3242	0.9955
PNLIPRP1	P54315	0.2108	0.0876	0.3722	-	-	-
PODXL2	Q9NZ53	0.2136	0.014	0.0047	0.265	0.0018	-0.139
POMC	P01189	0.0762	0.0131	0.1875	0.2546	0.0187	0.0438
POMC	P01189	0.0762	0.0114	0.1857	0.2546	0.018	0.1002
POMC	P01189	0.0762	0.0218	0.327	0.2546	0.2201	0.8394
PON1	P27169	0.668	0.0248	0.0169	0.0709	-0.0054	-0.0357
POSTN	Q15063	0.2407	0.2014	0.7913	0.2298	0.1513	0.7966
PPBP	P02775	-0.0039	0.0132	0.1304	0.2794	0.1777	0.9016
PPBP	P02775	-0.0039	0.0003	0.0779	0.2794	0.1637	0.9215
PPBP	P02775	-0.0039	-0.0072	0.0192	0.2794	0.1749	0.9202
PPBP	P02775	-0.0039	-0.0019	0.0555	0.2794	0.1659	0.9321
PPCDC	Q96CD2	0.2707	0.0567	0.1911	0.1066	-0.0021	0.2493
PPIB	P23284	0.0054	0.0023	-0.5049	0.1361	0.0076	0.2431
PPIE	Q9UNP9	0.0269	0.0343	0.812	0.0245	0.0169	-
PPIF	P30405	-0.0077	-0.0039	0.9229	0.0958	0.0322	0.9913
PPM1A	P35813	-0.0039	0.0192	-0.1013	0.0299	0.0036	-
PPME1	Q9Y570	0.0171	0.0276	0.2933	0.0851	0.0143	0.6089
PPP1CC	P36873	0.0246	0.0101	0.3034	0.0957	0.0292	0.5433
PPP1R14A	Q96A00	0.1632	0.1459	0.8983	0.1053	0.032	0.6886
PPP1R2	P41236	-0.0043	-0.0073	0.2393	0.1244	0.0181	0.3672
PPP2R5A	Q15172	0.0558	0.0217	0.0785	0.0941	0.0469	0.4215
PPP3R1	P63098	-0.0081	0.0029	0.0443	0.1317	0.0704	0.5908
PPT1	P50897	0.0071	0.0045	0.2332	-0.0077	0.0095	-
PPY	P01298	0.019	0.0326	0.6545	-	-	-
PRC1	O43663	0.0086	-0.0104	0.078	0.0206	-0.0181	-0.1739
PRC1	O43663	0.0086	-0.0058	0.0763	0.0206	-0.0168	0.1028
PRCP	P42785	0.0994	0.075	0.64	-	-	-
PRDX1	Q06830	0.0588	0.0242	0.4325	0.0682	-0.0005	0.1261
PRDX3	P30048	0.0511	0.0434	0.8831	-	-	-
PRDX5	P30044	0.0682	0.029	0.1773	0.1168	-0.0021	0.4004
PRDX6	P30041	0.097	0.0918	0.9668	0.0619	0.0112	0.5261
PRG2	P13727	0.0852	0.0185	0.312	0.3549	0.1545	0.8779
PRG3	Q9Y2Y8	0.1163	0.0642	0.4883	0.3845	0.3045	1.1239
PRKAR2A	P13861	0.0476	-0.0388	-0.7913	0.1356	-0.0012	0.4178
PRKCQ	Q04759	-0.0029	-0.0013	0.1389	-	-	-
PRKG1	Q13976	0.1697	0.0098	0.0329	0.1188	0.0327	0.34
PRL	P01236	0.0008	0.0213	0.0192	0.1248	0.106	0.9687
PRND	Q9UKY0	0.2596	0.1793	0.6484	0.2645	0.0233	0.0197
PROC	P04070	0.1508	0.1335	0.8015	0.3707	0.3319	0.9949
PROC	P04070	0.1508	-0.0191	-0.0786	-	-	-
PROK1	P58294	0.4257	0.0252	0.0705	0.079	0.0087	0.0955
PROS1	P07225	0.1152	0.1035	0.8245	0.2074	0.1713	1.1146
PRSS22	Q9GZN4	0.2049	0.1854	0.8367	0.1252	0.1042	0.8497
PRSS27	Q9BQR3	0.1502	0.1401	0.9258	0.5007	0.4538	-
PRSS8	Q16651	0.0987	0.0347	0.2636	0.2407	0.0836	0.6813
PRTN3	P24158	0.3943	0.3423	0.8478	0.2564	0.1578	-
PSAP	P07602	0.1942	0.179	0.8654	0.1989	0.141	0.7689
PSAPL1	Q6NUJ1	0.4701	0.3837	0.8044	-	-	-
PSG1	P11464	0.6173	0.1989	0.3482	0.2405	-0.0167	-0.0126
PSIP1	O75475	0.0139	-0.0159	0.0577	0.1449	0.026	0.4365
PSMA1	P25786	0.0232	-0.0183	0.0648	0.0101	-0.0045	-0.2159
PSMA1	P25786	0.0232	-0.0141	0.0383	0.0101	-0.0066	-0.1409
PSMD5	Q16401	0.0298	-0.0125	-0.4593	0.0237	-0.0117	-
PSMD9	O00233	0.1446	0.0997	0.619	0.0599	0.0124	1.1221
PSME1	Q06323	0.0519	0.0506	0.9953	-	-	-
PSME2	Q9UL46	0.0652	0.0326	0.3438	0.0725	0.0038	-
PSMG3	Q9BT73	0	0.0185	0.3039	0.1491	0.0115	0.3121
PSPN	O60542	0.0223	0.0285	0.1078	0.2976	0.0565	0.8749
PTEN	P60484	-0.0007	0.0283	0.0741	-	-	-
PTGDS	P41222	0.1276	0.076	0.5081	0.1623	0.0823	0.9126
PTGES2	Q9H7Z7	0.056	0.0566	0.996	0.0978	0.0309	0.4742
PTGR1	Q14914	0.3745	0.344	0.8534	0.1147	0.0268	0.7668
PTH	P01270	0.0155	0.0094	0.2816	0.1755	0.0145	0.0939
PTH	P01270	0.0155	-0.006	0.0758	0.1755	0.1211	0.8388
PTH1R	Q03431	0.1525	-0.0119	0.0193	-	-	-
PTK7	Q13308	0.0471	0.0441	0.6399	0.0464	0.0375	-
PTN	P21246	0.147	0.123	0.7255	0.1277	0.073	0.8579
PTP4A3	O75365	0.0061	-0.0136	0.0732	0.1831	-0.0148	-0.2175
PTPN1	P18031	0.0326	0.0123	0.3933	0.1263	0.0047	0.3696
PTPN6	P29350	0.0205	0.0031	0.4766	0.1098	0.0488	0.4499
PTPN9	P43378	-0.0044	0.0077	0.3228	0.0159	-0.0127	-0.5388
PTPRH	Q9HD43	0.4831	0.0205	0.0032	0.2277	-0.0135	-0.0959
PTPRR	Q15256	0.0126	-0.0169	-0.0961	0.1085	0.0066	0.1077
PTPRS	Q13332	0.2944	0.2047	0.6954	0.2118	0.0889	0.6304
PTS	Q03393	0.1411	0.036	0.283	0.1042	-0.0117	0.2567
PTTG1	O95997	0.0148	0.0128	0.4414	0.0161	0.001	-
PTX3	P26022	0.0471	0.0037	0.0808	0.2763	0.0029	0.0401
PVR	P15151	0.5929	-0.1493	-0.267	0.0609	-0.0164	-0.0682
PXDNL	A1KZ92	0.1798	0.01	0.0445	0.0267	0.0204	-0.1183
PYDC1	Q8WXC3	0.209	-0.0883	-0.4877	0.5068	-0.0066	-0.0997
PYY	P10082	0.1526	0.1412	0.8069	0.2034	0.1718	0.9328
PZP	P20742	0.1058	0.0457	0.5817	-	-	-
QDPR	P09417	0.2693	0.2554	0.8546	0.0975	0.0289	-
QPCT	Q16769	0.2972	0.1782	0.6244	0.2478	0.2085	0.9282
RAB27B	O00194	-0.0054	-0.0002	0.0369	0.1526	0.0006	0.3339
RAB2B	Q8WUD1	0.1296	0.0909	0.7105	0.0951	-0.0023	0.6251
RAB6B	Q9NRW1	0.0246	0.0309	0.697	0.0071	0.0164	0.2327
RABEPK	Q7Z6M1	0.1191	0.1003	0.8585	0.0229	-0.0039	0.2907
RAC3	P60763	-0.0164	-0.0053	-0.2375	-	-	-
RAD23B	P54727	0.0404	0.0267	0.4771	0.0788	0.0363	0.552
RAD51	Q06609	-0.0033	0.0069	0.2717	0.0024	-0.0165	0.1343
RALB	P11234	0.0732	0.0723	0.9277	0.0349	0.011	0.2818
RANBP1	P43487	0.033	0.0348	0.9906	0.0632	0.0168	0.2224
RARRES1	P49788	0.381	0.1969	0.4878	0.061	0.0145	0.4081
RARRES2	Q99969	0.144	0.1309	0.8548	0.1604	0.0685	0.8675
RASA1	P20936	0.0082	-0.0054	-0.3816	-	-	-
RBKS	Q9H477	0.2405	0.0842	0.3263	0.0939	-0.0116	0.3284
RBM17	Q96I25	0.1073	0.1066	0.9118	0.1492	0.1149	0.9271
RBM19	Q9Y4C8	0.0081	0.009	-0.0782	0.006	0.0257	-
RBP1	P09455	0.0746	0.0753	0.7958	0.0433	-0.0079	0.1032
RBP5	P82980	0.0498	0.0373	0.6191	0.1646	0.1192	1.149
RBP7	Q96R05	0.2301	0.1965	0.8628	0.2102	0.0433	0.4886
REG1A	P05451	0.2792	0.2266	0.7855	0.2641	0.2461	1.0123
REG1B	P48304	0.3027	0.2301	0.7363	-	-	-
REG3A	Q06141	0.2198	0.2022	0.8622	0.2886	0.2707	0.9065
REG3G	Q6UW15	0.242	0.2291	0.8959	0.0479	0.0808	1.0984
REG4	Q9BYZ8	0.1831	0.1708	0.8862	0.173	0.1407	0.9357
RELB	Q01201	0.0074	-0.0007	-0.1259	0.0739	0.0058	-0.0183
RELT	Q969Z4	0.2691	0.2242	0.8589	0.165	-0.0072	0.2796
REN	P00797	0.1153	0.0773	0.6946	0.1681	0.1116	1.0785
RET	P07949	0.338	0.2849	0.834	-	-	-
RETN	Q9HD89	0.286	0.2317	0.7481	0.2729	0.229	-
REXO2	Q9Y3B8	0.0196	0.0409	0.3444	-	-	-
RGMA	Q96B86	0.2564	0.2143	0.7911	0.34	0.2325	1.0678
RGMB	Q6NW40	0.1587	0.1382	0.8136	0.1976	0.1154	0.9288
RGS10	O43665	0.0111	0.0175	0.282	0.1122	0.0399	0.8778
RGS8	P57771	-0.0023	0.0222	0.0292	0.1327	0.0071	0.0966
RHOC	P08134	0.0761	0.0718	0.9074	0.1099	0.0336	0.3793
RIDA	P52758	0.2453	0.2337	0.885	0.1075	0.0684	1.0867
RLN2	P04090	0.142	0.0143	0.0268	0.0972	0.0082	0.0585
RNASE1	P07998	0.1996	0.1625	0.7793	-	-	-
RNASE10	Q5GAN6	0.6879	-0.0316	-0.0301	0.0212	-0.0127	0.034
RNASE3	P12724	0.2455	0.2032	0.7918	0.1206	0.1115	0.9784
RNASE4	P34096	0.2864	0.2402	0.7853	-	-	-
RNASE6	Q93091	0.3574	-0.1746	-0.5188	-	-	-
RNASET2	O00584	0.3561	0.2826	0.7998	0.2342	0.079	0.8729
RNF149	Q8NC42	0.1958	0.0303	0.0761	-	-	-
RNF41	Q9H4P4	-0.0083	0.0077	0.3258	0.0854	0.0351	0.5286
RNF43	Q68DV7	0.1127	0.0247	0.209	0.0345	0.0031	-0.0967
ROBO1	Q9Y6N7	0.1906	0.1633	0.7723	-	-	-
ROBO2	Q9HCK4	0.1323	0.1136	0.696	0.1721	0.0932	1.0093
ROBO4	Q8WZ75	0.0657	-0.0053	0.1229	0.3603	-0.0255	-0.2992
ROR1	Q01973	0.2457	0.2119	0.8421	0.2491	0.1583	1.0005
RPA2	P15927	0.0816	-0.0226	-0.0504	0.0342	-0.0176	0.1574
RPE	Q96AT9	0.0505	0.0508	0.9445	0.0657	0.035	0.5673
RPS10	P46783	-0.0033	0.0079	0.1258	0.0104	0.0174	-0.0412
RRAS	P10301	0.0092	0.0027	0.4427	0.1035	-0.0023	0.1019
RRM2	P31350	0.0282	-0.009	-0.0098	0.0842	-0.0064	0.1803
RRM2B	Q7LG56	0.0898	0.0799	0.8182	-	-	-
RSPO1	Q2MKA7	0.2144	0.1844	0.8554	0.2245	0.0972	1.0473
RSPO1	Q2MKA7	0.2144	-0.0047	-0.0086	0.2245	0.0294	0.3346
RSPO3	Q9BXY4	0.1518	0.1266	0.8075	0.2107	0.065	0.5621
RSPO3	Q9BXY4	0.1518	0.1249	0.7876	0.2107	0.0527	0.6079
RTN4IP1	Q8WWV3	0.0808	0.0783	0.9665	0.1128	0.0293	0.6321
RTN4R	Q9BZR6	0.331	0.2971	0.8626	0.1918	0.1401	-
RUVBL1	Q9Y265	-0.0069	-0.003	0.2966	0.0321	-0.0057	-0.1739
S100A11	P31949	0.0968	0.0694	0.7216	0.1448	-0.0062	0.3598
S100A12	P80511	0.1545	0.1366	0.9101	0.128	0.0812	0.7047
S100A13	Q99584	0.1966	0.0124	0.0727	-	-	-
S100A14	Q9HCY8	0.1247	0.1198	0.9607	0.2255	0.0799	0.7416
S100A16	Q96FQ6	0.0867	-0.0641	-0.8906	0.1039	0.0071	0.0014
S100A3	P33764	0.0479	-0.011	0.0481	0.0182	0.017	-0.2173
S100A4	P26447	0.1355	0.0995	0.7059	0.1271	0.0226	0.5909
S100P	P25815	0.1725	0.0095	0.0125	0.1724	0.001	0.1159
SAA4	P35542	0.3626	0.2901	0.7845	0.0463	0.0404	-
SAP18	O00422	-0.0005	0.0171	0.3984	0.0025	0.0111	-
SAT2	Q96F10	0.4629	0.4091	0.8737	0.0277	0.0101	-
SATB1	Q01826	0.0151	0.007	0.363	0.0302	0.0172	0.1201
SBSN	Q6UWP8	0.3838	0.0158	0.0015	-	-	-
SCARA5	Q6ZMJ2	0.2603	0.1819	0.7086	0.1891	0.0666	0.6617
SCARB2	Q14108	0.2154	-0.1093	-0.4552	-	-	-
SCARF1	Q14162	0.3148	0.2708	0.8386	0.1656	0.0806	-
SCARF2	Q96GP6	0.2428	0.19	0.7949	-	-	-
SCARF2	Q96GP6	0.2428	-0.0372	-0.0817	0.2259	-0.0224	-0.1628
SCG3	Q8WXD2	0.5033	0.4947	0.9691	0.2027	0.1056	0.8576
SCGB3A1	Q96QR1	0.0945	0.0722	0.585	0.3234	0.2859	0.8933
SCGN	O76038	0.0588	0.0634	0.9261	0.1661	0.1494	0.7768
SCIN	Q9Y6U3	0.0176	0.0109	0.7981	0.0077	0	-
SCN2B	O60939	0.0051	-0.003	0.0179	0.0157	0.0131	-0.3915
SCN4B	Q8IWT1	0.5471	0.0657	0.0876	-	-	-
SCT	P09683	0.0255	-0.0213	0.1709	-	-	-
SELE	P16581	0.0762	0.0785	0.893	0.5844	0.4856	-
SELL	P14151	0.3611	0.3252	0.881	-	-	-
SELP	P16109	0.2139	0.1443	0.6601	-	-	-
SELPLG	Q14242	0.3582	0.1119	0.2209	0.2241	-0.0559	-0.404
SEMA3G	Q9NS98	-0.0139	0.0072	-0.1021	0.5066	0.0266	-0.0118
SEMA4C	Q9C0C4	0.0275	0.0331	0.2524	0.1994	0.0606	0.3581
SEMA4D	Q92854	0.1054	-0.0228	-0.1024	0.1523	0.0628	0.221
SEMA6C	Q9H3T2	0.0626	-0.017	-0.3763	0.0213	-0.0051	-0.4682
SEMA6C	Q9H3T2	0.0626	-0.0112	-0.349	0.0213	-0.0102	-0.328
SEMA7A	O75326	0.113	0.0867	0.8086	0.3551	0.2523	-
SEPTIN3	Q9UH03	0.0029	-0.0078	0.2174	0.2566	0.0088	0.1297
SERPINA1	P01009	0.1588	0.123	0.7474	-	-	-
SERPINA11	Q86U17	0.5579	0.1391	0.2228	-	-	-
SERPINA12	Q8IW75	0.5789	0.4581	0.7695	-	-	-
SERPINA3	P01011	0.3033	0.2308	0.7359	0.0888	0.032	-
SERPINA3	P01011	0.3033	0.2371	0.7726	-	-	-
SERPINA4	P29622	0.4792	0.4039	0.832	0.1438	0.0698	-
SERPINA5	P05154	0.2272	0.0267	0.1269	-	-	-
SERPINA6	P08185	0.2137	0.004	0.0262	0.1159	0.004	-0.0985
SERPINA9	Q86WD7	0.4834	0.4267	0.8443	-	-	-
SERPINB1	P30740	0.0898	0.0652	0.6802	0.1136	0.0057	0.4852
SERPINB5	P36952	0.0403	0.0385	0.8569	-0.0073	0.0044	0.1106
SERPINB8	P50452	0.5981	0.4929	0.8306	0.1008	0.0281	0.7973
SERPINC1	P01008	0.0619	0.0399	0.7189	-	-	-
SERPIND1	P05546	0.0466	0.0455	0.6294	-	-	-
SERPINE1	P05121	0.0925	0.0675	0.8028	0.2883	0.1851	0.8842
SERPINE2	P07093	0.3866	0.3449	0.8722	0.2364	0.0988	0.9724
SERPINF1	P36955	0.2836	0.2465	0.8473	-	-	-
SERPINF2	P08697	0.1609	0.1274	0.7296	0.1098	0.0827	-
SERPING1	P05155	0.2268	0.1352	0.5895	-	-	-
SERPINH1	P50454	0.121	0.1123	0.8894	0.1334	0.0715	0.6924
SERPINI2	O75830	0.2593	0.0038	0.0806	-	-	-
SETMAR	Q53H47	0.2128	0.0104	-0.0031	0.1149	-0.0108	0.2717
SEZ6L	Q9BYH1	0.2025	0.0831	0.3707	0.2246	0.155	1.0905
SEZ6L2	Q6UXD5	0.1686	-0.017	-0.0796	-	-	-
SF3B4	Q15427	0.0385	0.039	0.9223	0.1251	0.0399	0.6563
SFRP1	Q8N474	0.2441	0.2119	0.8222	-	-	-
SFRP4	Q6FHJ7	0.1756	0.1714	0.8942	0.1963	0.1785	1.0094
SFTPD	P35247	0.6164	0.1336	0.228	0.2951	0.2548	0.4546
SH3BGRL2	Q9UJC5	0.0253	0.029	0.5463	-0.0063	0.0477	0.4629
SH3GL3	Q99963	0.0039	0.0012	-0.2682	-0.0206	0.0164	-0.1857
SH3GLB2	Q9NR46	0.1919	0.1673	0.8556	0.0883	0.0184	-
SHBG	P04278	0.2448	0.1633	0.5293	-	-	-
SHC1	P29353	0.0001	-0.0279	-0.0486	0.006	-0.0229	-0.6291
SHC1	P29353	0.0001	-0.0235	0.0267	-	-	-
SHH	Q15465	0.0591	0.0718	0.7339	0.0231	0.0201	-
SHMT1	P34896	0.5269	0.482	0.8834	0.0832	0.0291	0.933
SIAE	Q9HAT2	0.1509	0.1275	0.8138	0.2068	0.0888	0.8792
SIGLEC1	Q9BZZ2	0.3702	0.3127	0.8482	0.2656	0.0705	0.9383
SIGLEC15	Q6ZMC9	0.0304	0.0276	0.6101	0.0344	0.0105	0.5367
SIGLEC5	O15389	0.6763	0.5287	0.7539	0.0812	0.0242	-
SIGLEC5	O15389	0.6763	0.527	0.763	-	-	-
SIGLEC6	O43699	0.4746	0.1375	0.2721	0.2931	0.0946	-
SIGLEC7	Q9Y286	0.2929	0.24	0.8015	0.2039	0.1522	-
SIGLEC8	Q9NYZ4	0.4637	-0.022	-0.0568	-	-	-
SIGLEC9	Q9Y336	0.4397	0.3694	0.8496	0.4934	0.3812	-
SIRPA	P78324	0.8649	0.7416	0.8412	0.06	0.0458	-
SIRPB1	O00241	0.5927	0.2985	0.5155	0.1983	0.0405	-
SIRT2	Q8IXJ6	0.0854	0.0057	-0.134	-	-	-
SIRT5	Q9NXA8	0.0349	-0.0098	-0.0447	0.0103	0.0213	0.2272
SIT1	Q9Y3P8	0.011	-0.0144	-0.6175	0.2109	0.0016	-0.024
SLAMF1	Q13291	0.1059	0.0088	0.0905	-	-	-
SLAMF6	Q96DU3	0.138	0.1253	0.9103	0.0773	0.0481	0.7254
SLAMF7	Q9NQ25	0.482	0.4405	0.9073	0.2702	0.2035	-
SLAMF8	Q9P0V8	0.624	-0.0006	-0.0506	-	-	-
SLIT2	O94813	0.062	0.0488	0.7523	0.0217	0.0399	0.6943
SLITRK1	Q96PX8	0.0936	0.0929	0.995	0.1749	0.1245	0.8487
SLITRK6	Q9H5Y7	0.309	0.2116	0.6826	0.2031	0.1563	0.9913
SLMAP	Q14BN4	0.0405	0.0287	0.8734	0.1016	0.0396	0.3421
SMAD1	Q15797	0.0246	0.0282	0.6709	0.1384	0.0628	0.7461
SMAD2	Q15796	0.018	0.0214	0.8187	0.1018	0.0519	0.7802
SMAD3	P84022	0.211	0.0779	0.2697	0.1801	0.0767	0.6718
SMC3	Q9UQE7	0.0084	0.0019	-0.0947	-0.0067	-0.0174	-0.4529
SMNDC1	O75940	-0.0009	-0.0007	-0.192	0.1266	0.0361	0.4487
SMOC1	Q9H4F8	0.2614	0.1947	0.6807	0.2353	0.0874	0.7171
SMOC2	Q9H3U7	0.3638	0.3109	0.8012	-	-	-
SMPD1	P17405	0.323	0.2946	0.9099	0.3796	0.3171	1.1033
SMPDL3A	Q92484	0.5538	0.5078	0.9122	0.3866	0.1643	-
SMTN	P53814	0.0439	0.0306	0.5504	0.1166	0.0837	0.9773
SNAP25	P60880	0.1015	-0.0217	-0.0308	0.3718	0.0083	-
SNAP29	O95721	0.062	0.0626	0.9766	0.1563	0.048	0.7031
SNAPIN	O95295	0.0009	0.017	-0.515	-	-	-
SNCA	P37840	0.0315	0.0143	0.3248	-	-	-
SNRPB2	P08579	-0.0028	-0.0013	-0.3531	0.0672	0.0435	0.6382
SNU13	P55769	0.0094	0.013	0.0529	0.0124	-0.0048	0.2453
SNX5	Q9Y5X3	0.0122	-0.0011	0.0225	0.1174	0.1013	0.4171
SOD1	P00441	0.0424	0.0181	0.3699	0.1118	0.0392	0.4576
SOD2	P04179	0.1272	-0.0174	-0.1627	0.2258	-0.003	-0.052
SOD3	P08294	0.3863	0.1993	0.5204	0.2191	0.0911	-
SORCS2	Q96PQ0	0.3757	0.0379	0.0873	-	-	-
SORD	Q00796	0.1119	0.1068	0.8749	0.1104	0.0404	0.9371
SORT1	Q99523	0.1353	-0.0341	-0.259	0.2863	0.0246	0.27
SOST	Q9BQB4	0.0562	0.0612	0.6841	0.3207	0.1776	0.8384
SOX2	P48431	-0.0017	0.0092	-0.1662	-0.0015	0.0012	-
SPARC	P09486	0.0594	0.0085	0.2895	0.2653	0.1594	0.767
SPARCL1	Q14515	0.5423	0.4564	0.8312	-	-	-
SPART	Q8N0X7	0.0128	0.0077	0.2993	0.1253	0.0802	0.8629
SPINK1	P00995	0.3387	0.2952	0.8674	-	-	-
SPINK2	P20155	0.4695	0.3788	0.8073	0.227	0.0819	-
SPINK4	O60575	0.5885	0.5359	0.8859	0.1255	0.0035	0.4848
SPINK5	Q9NQ38	0.3141	0.2752	0.6855	-	-	-
SPINK6	Q6UWN8	0.2746	0.1367	0.5757	-	-	-
SPINK8	P0C7L1	0.2943	-0.0197	-0.0928	0.0956	0.0021	-
SPINT1	O43278	0.2161	0.203	0.8851	0.2288	0.1267	0.5786
SPINT2	O43291	0.1418	0.1089	0.6997	0.2992	0.0531	0.4689
SPINT3	P49223	0.1074	0.0974	0.8461	0.0346	0.0041	0.9311
SPOCK1	Q08629	0.1232	-0.0175	-0.1335	0.2437	0.0361	0.3286
SPON2	Q9BUD6	0.1774	0.154	0.8348	0.1249	0.0626	0.9123
SPP1	P10451	0.1411	0.0442	0.4468	0.1955	0.0484	0.7023
SPTLC1	O15269	0.1221	0.0193	0.1158	0.0763	0.028	0.4908
SRC	P12931	0.0012	0.0052	0.1916	0.1048	0.0364	0.7389
SRC	P12931	0.0012	0.0171	0.0736	0.1048	0.0363	0.6723
SRP14	P37108	0.0447	-0.0207	-0.1676	0.1445	0.0111	0.496
SSB	P05455	-0.0144	-0.0026	0.1489	-	-	-
SSB	P05455	-0.0144	0.0057	0.2258	0.003	-0.0161	-
ST13	P50502	0.0291	0.0311	0.9758	0.0887	0.0105	0.3239
ST3GAL1	Q11201	0.2091	0.1809	0.8603	0.2289	0.1472	-
ST6GAL1	P15907	0.1491	0.0314	0.1748	-	-	-
STAB2	Q8WWQ8	0.3456	0.0222	0.0295	-	-	-
STAMBP	O95630	0.0573	0.011	0.267	0.1104	0.0463	0.5808
STAT5B	P51692	0.0114	0.0028	0.2611	0.1209	0.004	0.3207
STAU1	O95793	-0.0006	0.0113	-0.3425	0.0984	0.0293	0.111
STC1	P52823	0.0345	0.055	0.7483	-	-	-
STC2	O76061	0.1051	-0.0065	-0.0652	-	-	-
STIP1	P31948	0.0036	-0.0043	0.2298	0.1078	0.0346	0.5197
STK24	Q9Y6E0	0.0173	0.0037	0.3493	0.0997	0.0339	0.7321
STOML2	Q9UJZ1	0.0095	-0.0027	-0.202	0.0252	0.0039	-0.1824
STX1B	P61266	0.0077	-0.0113	-0.1509	0.0228	0.0006	-
STX3	Q13277	0.01	0.0033	0.1872	-	-	-
STX4	Q12846	0.0339	0.0018	-0.0161	0.1019	0.049	0.547
STX6	O43752	0.0011	-0.0009	0.6446	0.0561	-0.0073	0.4888
STX7	O15400	0.4368	0.4492	0.8836	0.0926	0.0211	0.5019
STX8	Q9UNK0	0.0691	0.0601	0.8895	0.081	0.0393	0.6391
SUGT1	Q9Y2Z0	-0.0044	0.0068	-0.2437	0.1111	0.054	0.6055
SULT2A1	Q06520	0.2135	0.1978	0.8884	-	-	-
SUMF1	Q8NBK3	0.0928	0.0028	0.0902	0.012	0.0071	0.0144
SUMF2	Q8NBJ7	0.3246	0.043	0.1427	-	-	-
SUOX	P51687	0.0441	0.0026	0.2159	0.2058	0.0054	0.188
SUSD1	Q6UWL2	0.1118	-0.0005	-0.1314	0.1624	0.0138	0.31
SV2A	Q7L0J3	0.1008	0.1039	0.9218	0.0338	0.011	0.1423
SWAP70	Q9UH65	0.1507	0.1155	0.4728	0.0406	0.0434	0.5312
TACSTD2	P09758	0.5576	-0.2611	-0.4656	0.2918	-0.0223	-0.2232
TACSTD2	P09758	0.5576	0.0502	0.0808	0.2918	-0.0028	-0.0446
TAFA5	Q7Z5A7	0.2209	0.1425	0.5932	-	-	-
TAGLN3	Q9UI15	-0.0039	-0.0121	0.2153	0.013	-0.0105	-
TALDO1	P37837	0.0534	0.0385	0.4594	0.1077	0.0558	0.6378
TANK	Q92844	0.0292	-0.0025	0.1477	0.0753	0.0001	0.5909
TARBP2	Q15633	0.045	0.0423	0.6514	0.1133	0.0488	0.5985
TARS1	P26639	-0.0083	0.0066	0.154	0.0506	0.0215	0.3378
TAX1BP1	Q86VP1	-0.0103	-0.0021	0.411	0.0956	-0.012	0.3588
TBC1D5	Q92609	0.0202	0.0174	0.3323	0.0771	0.0288	0.672
TBCA	O75347	0.1227	0.0794	0.5956	0.1072	-0.0045	-
TBCB	Q99426	0.0325	0.0339	0.9857	0.1324	0.0699	0.8158
TCL1A	P56279	0.2248	0.2179	0.9142	0.3251	0.2387	0.9881
TCL1B	O95988	-0.0041	0.0054	0.0464	0.001	0.0033	-
TCN1	P20061	0.4346	0.3733	0.8786	0.3438	0.1726	0.618
TCN2	P20062	0.5509	-0.0727	-0.1673	0.2443	0.0751	-
TCN2	P20062	0.5509	0.201	0.3158	0.2443	0.2211	-
TCP11	Q8WWU5	-0.0085	-0.0043	0.3384	0.0112	0.0026	-0.4183
TDGF1	P13385	0.7953	0.6653	0.8225	-	-	-
TDO2	P48775	0.0302	0.0175	0.0721	0.0246	0.0035	-0.0819
TDP1	Q9NUW8	0.0766	0.0184	-0.135	0.0615	-0.0122	-0.0146
TEK	Q02763	0.426	0.3707	0.8804	0.3786	0.2802	-
TERF1	P54274	-0.0036	-0.0139	0.2815	0.0038	0.0008	-
TF	P02787	0.2541	0.2407	0.8747	0.1877	0.1243	1.0223
TFF1	P04155	0.1964	0.1311	0.6712	-	-	-
TFF2	Q03403	0.1309	0.1319	0.8647	-	-	-
TFF3	Q07654	0.1398	0.0651	0.3543	0.2178	0.1586	0.8983
TFF3	Q07654	0.1398	0.0697	0.4128	-	-	-
TFPI	P10646	0.2615	0.0908	0.3382	-	-	-
TFPI2	P48307	0.1741	0.1429	0.7386	-	-	-
TFRC	P02786	0.393	-0.0511	-0.1467	0.2457	0.0486	0.212
TFRC	P02786	0.393	-0.1775	-0.4409	0.2457	0.2334	0.6829
TG	P01266	0.0724	0.0186	0.0118	0.2752	0.0242	-
TGFB1	P01137	0.2025	-0.01	-0.0837	0.2469	0.0362	0.4877
TGFB2	P61812	0.0689	0.0119	0.4353	-	-	-
TGFBI	Q15582	0.4398	0.3923	0.8817	0.2994	0.0063	0.7517
TGFBR2	P37173	0.0601	0.0026	0.057	0.2871	-0.0025	0.0928
TGFBR3	Q03167	0.1193	0.0684	0.6286	0.271	0.2139	1.0533
TGM2	P21980	0.1262	0.1228	0.8779	0.078	0.0544	0.4443
THBS2	P35442	0.3461	0.271	0.8258	0.2505	0.0166	0.1358
THBS2	P35442	0.3461	0.2964	0.8637	-	-	-
THBS4	P35443	0.2303	0.2027	0.8298	0.2413	0.1105	0.9069
THPO	P40225	0.0715	0.0253	0.0584	0.2992	0.1114	0.5408
THPO	P40225	0.0715	0.0076	0.1516	-	-	-
THSD1	Q9NS62	0.0686	-0.0236	-0.365	0.1092	0.0865	-0.1232
THTPA	Q9BU02	0.2948	0.0078	0.0772	0.0891	-0.0074	0.3659
TIE1	P35590	0.1394	0.1148	0.7878	0.4143	0.3569	1.0386
TIGAR	Q9NQ88	0.026	0.0096	0.0681	0.0481	0.0058	1.0242
TIGIT	Q495A1	0.0672	0.0308	0.0269	0.0562	0.0094	-0.0592
TIGIT	Q495A1	0.0672	0.0722	0.8753	-	-	-
TIMD4	Q96H15	0.1906	0.1727	0.8761	0.4044	0.3397	1.0183
TIMP2	P16035	0.0759	0.0808	0.8484	0.0902	0.0539	0.9497
TIMP3	P35625	0.4657	0.4137	0.8446	0.2429	0.0813	-
TIMP4	Q99727	0.278	0.2579	0.9206	0.1628	0.1121	1.0865
TINAGL1	Q9GZM7	0.0851	0.0724	0.7752	0.1976	0.1413	0.8082
TK1	P04183	0.0457	-0.0003	0.0953	-	-	-
TLR1	Q15399	0.3255	0.0127	0.0801	0.0583	0.0021	-0.0531
TLR1	Q15399	0.3255	0.2984	0.8743	0.0583	0.0072	0.3241
TLR2	O60603	0.0121	-0.0092	0.0297	0.0104	-0.0011	-0.1066
TLR3	O15455	0.8384	0.7253	0.8445	0.0407	0.0096	-
TLR4	O00206	0.1204	-0.0015	0.0622	0.059	-0.0131	0.2414
TMCO5A	Q8N6Q1	0.0049	-0.0097	0.0916	0.0345	0.0141	0.1036
TMED10	P49755	0.0125	-0.0195	0.2389	-	-	-
TMED4	Q7Z7H5	0.0075	0.01	0.3085	-	-	-
TMEM106A	Q96A25	0.082	0.0753	0.9309	0.2721	0.1613	0.9386
TMEM132A	Q24JP5	0.4638	0.1858	0.3816	0.0193	0.0364	0.3864
TMEM25	Q86YD3	0.2714	0.1093	0.4195	0.0373	-0.0194	-0.2557
TMPRSS11B	Q86T26	-0.0177	-0.0134	0.0076	0.0236	0.0175	-
TMPRSS11D	O60235	0.1291	0.0089	0.0894	0.1186	0.0108	0.0463
TMPRSS15	P98073	0.0974	0.0008	-0.0415	0.2762	-0.0084	-0.0157
TMPRSS5	Q9H3S3	0.5463	0.1544	0.1605	0.2454	0	-0.0124
TNC	P24821	0.245	-0.0194	-0.3364	0.4133	0.2317	0.2162
TNF	P01375	0.0749	-0.0151	0.0059	-	-	-
TNFAIP8	O95379	0.0572	0.061	0.88	0.0372	0.0412	0.9088
TNFRSF10A	O00220	0.4583	-0.0273	-0.0858	-	-	-
TNFRSF10B	O14763	0.3335	0.004	0.029	-	-	-
TNFRSF10B	O14763	0.3335	0.0355	0.1122	-	-	-
TNFRSF11B	O00300	0.2087	0.1878	0.8323	0.279	0.2169	1.0133
TNFRSF12A	Q9NP84	0.0576	-0.0132	-0.1295	-	-	-
TNFRSF13B	O14836	0.0875	-0.0376	-0.2786	0.3213	0.0046	0.1528
TNFRSF13C	Q96RJ3	0.3624	-0.0321	-0.1625	0.2315	-0.0048	-0.0433
TNFRSF14	Q92956	0.0933	0.004	0.0711	0.1726	0.0154	0.3142
TNFRSF17	Q02223	0.1123	0.1141	0.9204	0.2919	0.2545	1.0606
TNFRSF19	Q9NS68	0.2412	0.2165	0.8464	0.2223	0.1255	0.7076
TNFRSF1A	P19438	0.0636	0.0589	0.9341	0.2358	0.1483	1.1675
TNFRSF1B	P20333	0.1168	0.1096	0.8769	0.2341	0.1491	0.8296
TNFRSF1B	P20333	0.1168	0.1119	0.7955	0.2341	0.165	0.8672
TNFRSF21	O75509	0.1325	0.0982	0.7513	0.2644	0.1783	1.0474
TNFRSF4	P43489	0.1041	0.0407	0.4445	-	-	-
TNFRSF6B	O95407	0.3053	0.2197	0.6922	0.1521	0.0416	0.4879
TNFRSF8	P28908	0.1862	0.0547	0.2105	0.2372	0.0022	0.0494
TNFRSF9	Q07011	0.1298	0.0954	0.6884	0.2093	0.018	0.1609
TNFSF10	P50591	0.1277	0.0162	0.0868	-	-	-
TNFSF11	O14788	0.0845	0.0147	0.1617	0.2995	0.0029	0.2344
TNFSF12	O43508	0.2694	0.2575	0.8837	0.2759	0.1261	0.9909
TNFSF13B	Q9Y275	0.2073	0.1146	0.6077	0.2726	0.0705	0.7462
TNFSF14	O43557	0.2373	0.2016	0.8686	-	-	-
TNFSF14	O43557	0.2373	0.0276	0.1213	-	-	-
TNFSF8	P32971	0.188	0.1791	0.8633	-	-	-
TNNI3	P19429	0.0147	0.0048	0.0983	0.0165	0.021	0.2679
TNR	Q92752	0.2961	0.2691	0.8982	0.3306	0.0791	0.4854
TNXB	P22105	0.3624	0.2968	0.7382	-	-	-
TOP1	P11387	0.0422	0.0215	0.0929	0.6677	-0.0173	-0.1232
TOR1AIP1	Q5JTV8	0.502	0.1612	0.3118	0.0755	0.0149	0.0689
TOR1AIP1	Q5JTV8	0.502	0.1171	0.2542	-	-	-
TP53	P04637	0.0291	0.0007	0.1599	0.0456	0.0067	-0.0047
TP53	P04637	0.0291	0.0017	0.141	0.0456	-0.0062	0.0964
TP53I3	Q53FA7	0.3195	0.2955	0.8829	0.0991	0.037	0.8176
TPK1	Q9H3S4	0.3589	-0.0425	-0.053	0.1699	0.0167	0.056
TPMT	P51580	0.3269	0.0139	0.0124	0.1095	0.0101	0.2852
TPP1	O14773	0.1646	0.0722	0.3926	0.2587	0.1788	0.9578
TPPP2	P59282	-0.0021	-0.0027	-0.1432	-	-	-
TPRKB	Q9Y3C4	0.0089	0.0053	0.1345	-0.0074	0.0124	0.0533
TPSAB1	Q15661	0.7626	0.5175	0.6088	-	-	-
TPSG1	Q9NRR2	0.0126	-0.0208	-0.1598	-	-	-
TPT1	P13693	0.0113	-0.0151	-0.0449	-	-	-
TRDMT1	O14717	0.0998	0.0844	0.8792	0.0868	0.0556	0.7988
TREM2	Q9NZC2	0.1226	-0.0175	0.1214	0.4074	0.3073	0.8591
TREML1	Q86YW5	0.0154	0.0139	-0.014	0.2017	0.0866	0.6706
TREML1	Q86YW5	0.0154	0.0062	0.1368	-	-	-
TREML2	Q5T2D2	0.2706	-0.1032	-0.3624	-	-	-
TRIAP1	O43715	0.0099	0.0028	0.2159	0.204	0.0166	0.1967
TSLP	Q969D9	-0.0117	-0.0061	0.0387	0.0303	-0.0032	-0.6616
TST	Q16762	0.0833	-0.0192	-0.0348	0.0864	-0.001	-0.0189
TTN	Q8WZ42	0.0123	-0.0038	0.0597	0.0866	-0.0003	0.2752
TXLNA	P40222	-0.0133	0	0.0221	0.1323	0.0578	0.8414
TXN	P10599	0.0546	-0.0146	-0.2259	-	-	-
TXNDC15	Q96J42	0.5533	0.4736	0.8618	0.2668	0.1903	0.7732
TXNDC5	Q8NBS9	0.093	0.0586	0.4971	0.1266	0.0112	0.4649
TXNRD1	Q16881	0.0367	0.0214	0.5566	0.1238	0.0749	0.6207
TYMP	P19971	0.1541	0.1484	0.8979	0.1012	0.0142	0.5878
TYRO3	Q06418	0.4856	0.3613	0.6659	0.2703	0.0497	0.4628
UBE2B	P63146	0.0024	0.001	0.1551	-	-	-
UBE2L6	O14933	0.1659	0.0449	0.3205	0.1053	0	0.2585
UFD1	Q92890	0.0103	0.0079	0.0235	0.1309	0.0701	0.5752
UGDH	O60701	0.0009	0.021	0.1174	0.0803	-0.0282	0.0379
ULBP2	Q9BZM5	0.3844	0.0902	0.3483	-	-	-
UMOD	P07911	0.605	-0.1355	-0.2045	0.2698	0.0048	-
UNC5D	Q6UXZ4	0.0524	0.0551	0.8358	0.0512	0.0503	0.9012
UPK3BL1	B0FP48	-0.0104	-0.0077	0.185	-	-	-
UROD	P06132	0.2922	0.2534	0.8687	0.1377	0.0667	0.7702
UROS	P10746	0.0848	0.0565	0.835	0.055	0.0582	-
USO1	O60763	0.0068	0.0146	0.5507	0.1011	0.0518	0.7617
USP25	Q9UHP3	-0.0129	0.0185	0.0787	0.1061	0.0011	0.2274
USP28	Q96RU2	0.0778	0.0272	0.171	0.0159	0.0195	-0.1683
USP8	P40818	0.0458	0.0221	0.6599	0.1388	0.0961	0.4652
UXS1	Q8NBZ7	0.0894	0.0804	0.8929	-	-	-
VAMP8	Q9BV40	0.1225	0.0792	0.7302	-	-	-
VASN	Q6EMK4	0.3704	0.0584	0.1302	-	-	-
VASP	P50552	-0.0007	0.0032	0.1874	-	-	-
VAT1	Q99536	0.1209	0.1137	0.952	0.2342	0.0384	0.4488
VAV3	Q9UKW4	0.0409	-0.0124	0.2543	-	-	-
VCAM1	P19320	0.0764	0.0552	0.5448	0.315	0.2023	0.9218
VCAN	P13611	0.4802	-0.0073	-0.0055	-	-	-
VEGFA	P15692	0.5226	0.4293	0.8176	0.2958	0.2152	-
VEGFA	P15692	0.5226	0.4394	0.8353	0.2958	0.1695	-
VEGFA	P15692	0.5226	0.4273	0.8145	-	-	-
VEGFB	P49765	0.081	-0.0026	0.5451	0.1922	0.0127	0.3184
VEGFC	P49767	0.0687	0.0131	0.0473	0.2933	0.0558	0.5159
VIM	P08670	-0.0082	0.0077	0.0994	0.0105	-0.0005	-0.0656
VIT	Q6UXI7	0.5334	0.4719	0.8663	0.1921	0.1162	-
VNN2	O95498	0.5397	0.4348	0.7791	0.2209	0.1588	1.0279
VPS28	Q9UK41	0.008	0.0057	0.0412	0.1083	0.0026	0.1178
VPS4B	O75351	0.0287	0.0113	0.3331	0.099	0.0133	0.3097
VSIG10	Q8N0Z9	0.5483	0.0424	0.0703	0.0678	0.0051	0.1079
VSIG2	Q96IQ7	0.1812	-0.0032	-0.0251	0.194	-0.0127	0.0698
VSIR	Q9H7M9	0.2507	0.2289	0.8667	0.1798	0.0292	0.6097
VSIR	Q9H7M9	0.2507	0.2342	0.8977	0.1798	0.0738	0.8826
VSNL1	P62760	0.2305	0.0831	0.3616	0.1975	0.0044	0.1713
VSTM2L	Q96N03	0.1019	-0.004	-0.0847	0.127	0.0001	0.1861
VTA1	Q9NP79	0.0322	0.0357	0.7741	-	-	-
VTI1A	Q96AJ9	0.0533	0.0219	0.3418	-	-	-
VWA1	Q6PCB0	0.2924	0.2423	0.8478	0.1598	0.0905	0.859
VWC2	Q2TAL6	0.4342	0.367	0.8266	0.2013	0.0871	0.8491
VWC2L	B2RUY7	0.0859	-0.0084	0.015	-	-	-
VWF	P04275	0.1103	0.0688	0.6039	0.2593	0.2046	0.8635
WARS	P23381	0.162	0.1585	0.8925	0.0979	0.0741	1.0591
WFDC1	Q9HC57	0.1971	0.1648	0.7257	0.1335	0.129	-
WFDC2	Q14508	0.0972	0.0872	0.8044	0.1541	0.1023	0.7489
WFIKKN1	Q96NZ8	0.2281	0.2169	0.913	0.2845	0.1259	0.9308
WFIKKN2	Q8TEU8	0.4786	0.4416	0.9202	-	-	-
WIF1	Q9Y5W5	0.1664	0.1297	0.8065	0.3227	0.0852	0.5378
XCL1	P47992	0.5309	0.3138	0.5774	-	-	-
XRCC4	Q13426	0.0312	0.0313	0.9943	0.0188	0.0307	0.6945
YARS1	P54577	0.0088	-0.0086	0.1689	0.1138	0.0659	0.7006
YES1	P07947	0.0696	-0.007	-0.0128	0.11	-0.0032	0.2952
YWHAQ	P27348	0.0352	0.004	0.1602	-	-	-
YY1	P25490	-0.0063	0.0085	0.1511	0.0033	-0.0063	0.0288
ZNF174	Q15697	0.0041	0.0015	0.1058	0.0201	-0.0022	-
ZP4	Q12836	-0.0088	-0.0007	-0.0091	-	-	-

### Sheet: S7_Var_Explained
pQTL_group	n_ppc	trait	cis_h2_explained	cis_h2_explained_SE	trans_h2_explained	trans_h2_explained_SE	combined_h2_explained	combined_h2_explained_SE
ukb	0	biochemistry_AlanineAminotransferase	0.014	0.002	0.045	0.0026	0.049	0.0033
ukb	10	biochemistry_AlanineAminotransferase	0.0139	0.002	0.0262	0.0023	0.0395	0.0032
ukb	20	biochemistry_AlanineAminotransferase	0.0137	0.002	0.0191	0.0021	0.0324	0.0031
ukb	30	biochemistry_AlanineAminotransferase	0.0135	0.002	0.0178	0.0021	0.0318	0.003
ukb	0	biochemistry_Albumin	0.0274	0.0024	0.0597	0.003	0.0734	0.0038
ukb	10	biochemistry_Albumin	0.0267	0.0024	0.0509	0.0028	0.0689	0.0038
ukb	20	biochemistry_Albumin	0.0262	0.0024	0.0465	0.0028	0.0676	0.0038
ukb	30	biochemistry_Albumin	0.0256	0.0024	0.0451	0.0027	0.0659	0.0037
ukb	0	biochemistry_AlkalinePhosphatase	0.0406	0.0025	0.132	0.0036	0.1448	0.0042
ukb	10	biochemistry_AlkalinePhosphatase	0.0405	0.0025	0.0851	0.0031	0.1121	0.004
ukb	20	biochemistry_AlkalinePhosphatase	0.0381	0.0025	0.0776	0.003	0.1051	0.0039
ukb	30	biochemistry_AlkalinePhosphatase	0.0379	0.0025	0.0701	0.0029	0.1009	0.0039
ukb	0	biochemistry_Calcium	0.0238	0.0024	0.0457	0.0028	0.0598	0.0037
ukb	10	biochemistry_Calcium	0.0237	0.0024	0.0421	0.0027	0.058	0.0037
ukb	20	biochemistry_Calcium	0.0227	0.0023	0.0392	0.0026	0.0567	0.0036
ukb	30	biochemistry_Calcium	0.0221	0.0023	0.0386	0.0026	0.0559	0.0036
ukb	0	biochemistry_Creatinine	0.028	0.0023	0.0618	0.0028	0.0732	0.0036
ukb	10	biochemistry_Creatinine	0.0277	0.0023	0.0394	0.0025	0.0625	0.0034
ukb	20	biochemistry_Creatinine	0.0271	0.0023	0.0374	0.0024	0.0608	0.0034
ukb	30	biochemistry_Creatinine	0.0267	0.0023	0.035	0.0024	0.0592	0.0034
ukb	0	biochemistry_HDLcholesterol	0.0413	0.0027	0.1547	0.004	0.1686	0.0047
ukb	10	biochemistry_HDLcholesterol	0.0396	0.0027	0.1389	0.0039	0.1614	0.0047
ukb	20	biochemistry_HDLcholesterol	0.038	0.0026	0.1271	0.0038	0.1529	0.0046
ukb	30	biochemistry_HDLcholesterol	0.0381	0.0026	0.099	0.0035	0.1388	0.0045
ukb	0	biochemistry_HbA1c	0.018	0.0021	0.055	0.0027	0.0664	0.0035
ukb	10	biochemistry_HbA1c	0.0175	0.0021	0.0521	0.0027	0.0648	0.0035
ukb	20	biochemistry_HbA1c	0.0171	0.0021	0.0489	0.0026	0.0629	0.0035
ukb	30	biochemistry_HbA1c	0.0169	0.0021	0.0472	0.0026	0.0617	0.0034
ukb	0	biochemistry_IGF1	0.0317	0.0024	0.0734	0.003	0.0885	0.0038
ukb	10	biochemistry_IGF1	0.0308	0.0023	0.0699	0.0029	0.0869	0.0037
ukb	20	biochemistry_IGF1	0.0305	0.0023	0.0692	0.0029	0.0863	0.0037
ukb	30	biochemistry_IGF1	0.0293	0.0023	0.068	0.0029	0.0852	0.0037
ukb	0	biochemistry_LDLdirect	0.0522	0.0027	0.0968	0.0033	0.1041	0.0039
ukb	10	biochemistry_LDLdirect	0.0521	0.0027	0.0932	0.0032	0.102	0.0039
ukb	20	biochemistry_LDLdirect	0.0517	0.0027	0.0908	0.0032	0.1006	0.0038
ukb	30	biochemistry_LDLdirect	0.051	0.0027	0.085	0.0031	0.0966	0.0038
ukb	0	biochemistry_Phosphate	0.0114	0.0021	0.026	0.0024	0.0339	0.0033
ukb	10	biochemistry_Phosphate	0.0113	0.0021	0.0248	0.0024	0.0338	0.0033
ukb	20	biochemistry_Phosphate	0.0106	0.0021	0.0244	0.0024	0.033	0.0033
ukb	30	biochemistry_Phosphate	0.0105	0.0021	0.0237	0.0024	0.0324	0.0033
ukb	0	biochemistry_SHBG	0.0642	0.0031	0.0807	0.0033	0.1234	0.0044
ukb	10	biochemistry_SHBG	0.0636	0.0031	0.0725	0.0032	0.1194	0.0044
ukb	20	biochemistry_SHBG	0.048	0.0028	0.0643	0.0031	0.1067	0.0042
ukb	30	biochemistry_SHBG	0.0475	0.0028	0.0588	0.003	0.1041	0.0042
ukb	0	biochemistry_TotalBilirubin	0.0249	0.0022	0.086	0.0032	0.1055	0.0039
ukb	10	biochemistry_TotalBilirubin	0.0245	0.0022	0.0853	0.0031	0.1049	0.0039
ukb	20	biochemistry_TotalBilirubin	0.0244	0.0022	0.0833	0.0031	0.104	0.0039
ukb	30	biochemistry_TotalBilirubin	0.0244	0.0022	0.0819	0.0031	0.1029	0.0039
ukb	0	biochemistry_TotalProtein	0.0322	0.0025	0.0691	0.0031	0.0835	0.004
ukb	10	biochemistry_TotalProtein	0.0311	0.0025	0.0625	0.003	0.0808	0.0039
ukb	20	biochemistry_TotalProtein	0.0301	0.0025	0.0594	0.003	0.0787	0.0039
ukb	30	biochemistry_TotalProtein	0.0289	0.0025	0.0558	0.0029	0.0767	0.0039
ukb	0	biochemistry_Triglycerides	0.0444	0.0026	0.1026	0.0033	0.1127	0.004
ukb	10	biochemistry_Triglycerides	0.044	0.0026	0.0778	0.003	0.1013	0.0039
ukb	20	biochemistry_Triglycerides	0.0438	0.0026	0.0649	0.0029	0.0945	0.0038
ukb	30	biochemistry_Triglycerides	0.0433	0.0025	0.0514	0.0027	0.0884	0.0037
ukb	0	biochemistry_Urate	0.0179	0.0021	0.0719	0.003	0.0816	0.0037
ukb	10	biochemistry_Urate	0.0166	0.0021	0.0612	0.0028	0.0764	0.0036
ukb	20	biochemistry_Urate	0.0162	0.002	0.06	0.0028	0.0743	0.0036
ukb	30	biochemistry_Urate	0.0156	0.002	0.0586	0.0028	0.0737	0.0036
ukb	0	biochemistry_Urea	0.0151	0.002	0.0254	0.0022	0.032	0.003
ukb	10	biochemistry_Urea	0.0144	0.002	0.0193	0.0021	0.0282	0.003
ukb	20	biochemistry_Urea	0.0142	0.002	0.0187	0.0021	0.0277	0.003
ukb	30	biochemistry_Urea	0.0138	0.002	0.0185	0.0021	0.0273	0.003
ukb	0	biochemistry_VitaminD	0.0234	0.0023	0.0349	0.0025	0.0404	0.0033
ukb	10	biochemistry_VitaminD	0.0233	0.0023	0.0327	0.0024	0.0391	0.0033
ukb	20	biochemistry_VitaminD	0.023	0.0023	0.0316	0.0024	0.0385	0.0033
ukb	30	biochemistry_VitaminD	0.0228	0.0023	0.0307	0.0024	0.0377	0.0032
ukb	0	blood_EOSINOPHIL_COUNT	0.037	0.0024	0.0772	0.003	0.0931	0.0038
ukb	10	blood_EOSINOPHIL_COUNT	0.0316	0.0023	0.0688	0.0029	0.0887	0.0037
ukb	20	blood_EOSINOPHIL_COUNT	0.0316	0.0023	0.0678	0.0029	0.0878	0.0037
ukb	30	blood_EOSINOPHIL_COUNT	0.0313	0.0023	0.0667	0.0029	0.0869	0.0037
ukb	0	blood_HIGH_LIGHT_SCATTER_RETICULOCYTE_COUNT	0.0312	0.0023	0.0689	0.0029	0.0849	0.0037
ukb	10	blood_HIGH_LIGHT_SCATTER_RETICULOCYTE_COUNT	0.0298	0.0023	0.0611	0.0028	0.0814	0.0036
ukb	20	blood_HIGH_LIGHT_SCATTER_RETICULOCYTE_COUNT	0.0288	0.0023	0.0569	0.0027	0.0774	0.0036
ukb	30	blood_HIGH_LIGHT_SCATTER_RETICULOCYTE_COUNT	0.0272	0.0023	0.0551	0.0027	0.0762	0.0036
ukb	0	blood_PLATELET_COUNT	0.0786	0.003	0.1704	0.0039	0.195	0.0045
ukb	10	blood_PLATELET_COUNT	0.0762	0.003	0.1168	0.0034	0.1836	0.0045
ukb	20	blood_PLATELET_COUNT	0.0731	0.0029	0.1147	0.0034	0.1781	0.0044
ukb	30	blood_PLATELET_COUNT	0.0726	0.0029	0.1108	0.0034	0.1738	0.0044
ukb	0	blood_PLATELET_DISTRIB_WIDTH	0.055	0.0027	0.1006	0.0033	0.1261	0.004
ukb	10	blood_PLATELET_DISTRIB_WIDTH	0.0542	0.0027	0.0939	0.0032	0.1244	0.004
ukb	20	blood_PLATELET_DISTRIB_WIDTH	0.0525	0.0026	0.0894	0.0031	0.1206	0.004
ukb	30	blood_PLATELET_DISTRIB_WIDTH	0.0516	0.0026	0.0824	0.003	0.1196	0.004
ukb	0	blood_RBC_DISTRIB_WIDTH	0.0397	0.0025	0.0795	0.003	0.0978	0.0038
ukb	10	blood_RBC_DISTRIB_WIDTH	0.0385	0.0024	0.0775	0.003	0.0968	0.0038
ukb	20	blood_RBC_DISTRIB_WIDTH	0.0381	0.0024	0.0749	0.003	0.0949	0.0038
ukb	30	blood_RBC_DISTRIB_WIDTH	0.0375	0.0024	0.0738	0.0029	0.0935	0.0037
ukb	0	blood_RED_COUNT	0.0339	0.0024	0.0792	0.003	0.1007	0.0038
ukb	10	blood_RED_COUNT	0.0316	0.0023	0.0721	0.0029	0.0981	0.0038
ukb	20	blood_RED_COUNT	0.0306	0.0023	0.0689	0.0029	0.0935	0.0037
ukb	30	blood_RED_COUNT	0.0309	0.0023	0.0672	0.0028	0.0923	0.0037
ukb	0	blood_WHITE_COUNT	0.0386	0.0024	0.0761	0.003	0.0921	0.0037
ukb	10	blood_WHITE_COUNT	0.0365	0.0024	0.0602	0.0028	0.0869	0.0037
ukb	20	blood_WHITE_COUNT	0.0333	0.0023	0.0571	0.0027	0.0818	0.0036
ukb	30	blood_WHITE_COUNT	0.0332	0.0023	0.053	0.0027	0.0797	0.0036
ukb	0	bmd_HEEL_TSCOREz	0.0265	0.0022	0.0436	0.0025	0.0664	0.0034
ukb	10	bmd_HEEL_TSCOREz	0.0258	0.0022	0.0433	0.0025	0.066	0.0034
ukb	20	bmd_HEEL_TSCOREz	0.0255	0.0022	0.0425	0.0025	0.0653	0.0034
ukb	30	bmd_HEEL_TSCOREz	0.0257	0.0022	0.0418	0.0025	0.0651	0.0034
ukb	0	body_BMIz	0.0195	0.002	0.0487	0.0025	0.0596	0.0033
ukb	10	body_BMIz	0.0191	0.002	0.0398	0.0024	0.0558	0.0032
ukb	20	body_BMIz	0.0188	0.002	0.0335	0.0023	0.0514	0.0032
ukb	30	body_BMIz	0.0184	0.002	0.0283	0.0022	0.0477	0.0031
ukb	0	body_HEIGHTz	0.0535	0.0026	0.1041	0.0032	0.1373	0.004
ukb	10	body_HEIGHTz	0.0531	0.0026	0.0922	0.0031	0.133	0.004
ukb	20	body_HEIGHTz	0.0515	0.0026	0.0882	0.003	0.1284	0.004
ukb	30	body_HEIGHTz	0.0513	0.0026	0.0787	0.0029	0.1225	0.0039
ukb	0	bp_DIASTOLICadjMEDz	0.0227	0.0022	0.0292	0.0024	0.0455	0.0033
ukb	10	bp_DIASTOLICadjMEDz	0.0212	0.0022	0.0271	0.0023	0.0445	0.0033
ukb	20	bp_DIASTOLICadjMEDz	0.0206	0.0022	0.0262	0.0023	0.0437	0.0033
ukb	30	bp_DIASTOLICadjMEDz	0.0202	0.0022	0.0258	0.0023	0.0429	0.0033
ukb	0	lung_FEV1FVCzSMOKE	0.027	0.0026	0.0338	0.0027	0.0523	0.0038
ukb	10	lung_FEV1FVCzSMOKE	0.0265	0.0026	0.0331	0.0027	0.052	0.0038
ukb	20	lung_FEV1FVCzSMOKE	0.0261	0.0025	0.033	0.0027	0.0514	0.0038
ukb	30	lung_FEV1FVCzSMOKE	0.0264	0.0025	0.0326	0.0027	0.0517	0.0038
ukb	0	lung_FVCzSMOKE	0.0203	0.0024	0.0257	0.0025	0.0439	0.0037
ukb	10	lung_FVCzSMOKE	0.0198	0.0024	0.0248	0.0025	0.0431	0.0037
ukb	20	lung_FVCzSMOKE	0.0197	0.0024	0.023	0.0025	0.0425	0.0037
ukb	30	lung_FVCzSMOKE	0.0196	0.0024	0.0227	0.0025	0.0418	0.0037
ukb	0	repro_AgeFirstBirth_Female	0.0155	0.0052	0.0275	0.0055	0.0453	0.0091
ukb	10	repro_AgeFirstBirth_Female	0.0153	0.0052	0.0188	0.0053	0.041	0.009
ukb	20	repro_AgeFirstBirth_Female	0.0155	0.0052	0.0163	0.0052	0.0394	0.0089
ukb	30	repro_AgeFirstBirth_Female	0.0152	0.0052	0.0156	0.0052	0.0386	0.0089
ukb	0	repro_MENOPAUSE_AGE	0.0147	0.0062	0.0181	0.0063	0.0233	0.011
ukb	10	repro_MENOPAUSE_AGE	0.0142	0.0062	0.0175	0.0063	0.0236	0.011
ukb	20	repro_MENOPAUSE_AGE	0.0139	0.0062	0.0162	0.0062	0.0224	0.0109
ukb	30	repro_MENOPAUSE_AGE	0.0138	0.0062	0.0154	0.0062	0.0214	0.0109
decode	0	biochemistry_AlanineAminotransferase	0.0201	0.0027	0.0317	0.0026	0.0391	0.0038
decode	10	biochemistry_AlanineAminotransferase	0.0201	0.0027	0.0286	0.0025	0.0389	0.0038
decode	20	biochemistry_AlanineAminotransferase	0.0197	0.0026	0.0257	0.0025	0.0385	0.0038
decode	30	biochemistry_AlanineAminotransferase	0.0194	0.0026	0.0216	0.0024	0.0354	0.0038
decode	0	biochemistry_Albumin	0.0352	0.0031	0.0465	0.003	0.0621	0.0045
decode	10	biochemistry_Albumin	0.0341	0.0031	0.0448	0.003	0.0619	0.0044
decode	20	biochemistry_Albumin	0.0335	0.0031	0.0417	0.0029	0.0608	0.0044
decode	30	biochemistry_Albumin	0.0331	0.0031	0.0409	0.0029	0.0601	0.0044
decode	0	biochemistry_AlkalinePhosphatase	0.0543	0.0032	0.1185	0.0036	0.1387	0.0048
decode	10	biochemistry_AlkalinePhosphatase	0.0535	0.0031	0.1144	0.0036	0.1372	0.0048
decode	20	biochemistry_AlkalinePhosphatase	0.0514	0.0031	0.0824	0.0033	0.1218	0.0046
decode	30	biochemistry_AlkalinePhosphatase	0.0502	0.0031	0.0716	0.0031	0.1101	0.0045
decode	0	biochemistry_Calcium	0.029	0.003	0.0317	0.0027	0.0482	0.0043
decode	10	biochemistry_Calcium	0.028	0.003	0.0303	0.0027	0.0477	0.0043
decode	20	biochemistry_Calcium	0.0278	0.003	0.0292	0.0027	0.0475	0.0043
decode	30	biochemistry_Calcium	0.0276	0.003	0.0285	0.0027	0.0471	0.0043
decode	0	biochemistry_Creatinine	0.0329	0.0028	0.0433	0.0027	0.0589	0.004
decode	10	biochemistry_Creatinine	0.0321	0.0028	0.0384	0.0027	0.057	0.004
decode	20	biochemistry_Creatinine	0.032	0.0028	0.0343	0.0026	0.0562	0.004
decode	30	biochemistry_Creatinine	0.0318	0.0028	0.0314	0.0025	0.0535	0.004
decode	0	biochemistry_HDLcholesterol	0.0455	0.0033	0.1321	0.004	0.151	0.0053
decode	10	biochemistry_HDLcholesterol	0.0455	0.0033	0.1279	0.0039	0.1497	0.0052
decode	20	biochemistry_HDLcholesterol	0.0446	0.0033	0.1208	0.0039	0.1482	0.0052
decode	30	biochemistry_HDLcholesterol	0.044	0.0032	0.1099	0.0038	0.1427	0.0052
decode	0	biochemistry_HbA1c	0.0294	0.0028	0.0441	0.0028	0.0615	0.0041
decode	10	biochemistry_HbA1c	0.0291	0.0028	0.0427	0.0027	0.0614	0.0041
decode	20	biochemistry_HbA1c	0.0289	0.0028	0.0417	0.0027	0.0607	0.0041
decode	30	biochemistry_HbA1c	0.0288	0.0028	0.0404	0.0027	0.0602	0.0041
decode	0	biochemistry_IGF1	0.0419	0.003	0.0595	0.003	0.084	0.0043
decode	10	biochemistry_IGF1	0.0402	0.003	0.0589	0.003	0.084	0.0043
decode	20	biochemistry_IGF1	0.0397	0.003	0.0577	0.0029	0.0837	0.0043
decode	30	biochemistry_IGF1	0.0395	0.0029	0.0567	0.0029	0.0826	0.0043
decode	0	biochemistry_LDLdirect	0.047	0.0031	0.0921	0.0034	0.1067	0.0045
decode	10	biochemistry_LDLdirect	0.0465	0.003	0.0905	0.0033	0.1062	0.0045
decode	20	biochemistry_LDLdirect	0.0461	0.003	0.0884	0.0033	0.106	0.0045
decode	30	biochemistry_LDLdirect	0.0461	0.003	0.0575	0.0029	0.0933	0.0044
decode	0	biochemistry_Phosphate	0.0178	0.0028	0.0199	0.0025	0.0316	0.0041
decode	10	biochemistry_Phosphate	0.0178	0.0028	0.0197	0.0025	0.0319	0.0041
decode	20	biochemistry_Phosphate	0.0178	0.0028	0.0191	0.0025	0.0319	0.0041
decode	30	biochemistry_Phosphate	0.0179	0.0028	0.0188	0.0025	0.0317	0.0041
decode	0	biochemistry_SHBG	0.078	0.0037	0.0584	0.0032	0.1095	0.005
decode	10	biochemistry_SHBG	0.0731	0.0037	0.0536	0.0031	0.1061	0.0049
decode	20	biochemistry_SHBG	0.0726	0.0037	0.0501	0.0031	0.104	0.0049
decode	30	biochemistry_SHBG	0.0725	0.0037	0.0461	0.003	0.1011	0.0049
decode	0	biochemistry_TotalBilirubin	0.2614	0.0048	0.2957	0.0048	0.3135	0.0057
decode	10	biochemistry_TotalBilirubin	0.2612	0.0048	0.2955	0.0048	0.3136	0.0057
decode	20	biochemistry_TotalBilirubin	0.2608	0.0048	0.2945	0.0048	0.3134	0.0057
decode	30	biochemistry_TotalBilirubin	0.2604	0.0048	0.2942	0.0048	0.3131	0.0057
decode	0	biochemistry_TotalProtein	0.039	0.0032	0.054	0.0031	0.0718	0.0046
decode	10	biochemistry_TotalProtein	0.0383	0.0032	0.0518	0.0031	0.0716	0.0046
decode	20	biochemistry_TotalProtein	0.038	0.0032	0.0499	0.003	0.0713	0.0045
decode	30	biochemistry_TotalProtein	0.0377	0.0031	0.0456	0.003	0.0702	0.0045
decode	0	biochemistry_Triglycerides	0.0525	0.0031	0.0842	0.0033	0.0986	0.0045
decode	10	biochemistry_Triglycerides	0.049	0.0031	0.0743	0.0032	0.0956	0.0044
decode	20	biochemistry_Triglycerides	0.0481	0.0031	0.0679	0.0031	0.0928	0.0044
decode	30	biochemistry_Triglycerides	0.0473	0.0031	0.0616	0.003	0.0884	0.0044
decode	0	biochemistry_Urate	0.0267	0.0027	0.0712	0.0031	0.0866	0.0043
decode	10	biochemistry_Urate	0.0262	0.0027	0.0689	0.0031	0.0865	0.0043
decode	20	biochemistry_Urate	0.026	0.0027	0.0674	0.0031	0.0861	0.0043
decode	30	biochemistry_Urate	0.0258	0.0027	0.065	0.003	0.0845	0.0043
decode	0	biochemistry_Urea	0.0167	0.0026	0.02	0.0023	0.0282	0.0037
decode	10	biochemistry_Urea	0.0162	0.0026	0.02	0.0023	0.0279	0.0037
decode	20	biochemistry_Urea	0.0154	0.0026	0.0187	0.0023	0.027	0.0037
decode	30	biochemistry_Urea	0.0154	0.0026	0.0179	0.0023	0.0265	0.0037
decode	0	biochemistry_VitaminD	0.0249	0.0028	0.0191	0.0024	0.0349	0.0039
decode	10	biochemistry_VitaminD	0.0248	0.0028	0.0188	0.0024	0.0348	0.0039
decode	20	biochemistry_VitaminD	0.0245	0.0028	0.0187	0.0024	0.0347	0.0039
decode	30	biochemistry_VitaminD	0.0243	0.0028	0.0184	0.0024	0.0342	0.0039
decode	0	blood_EOSINOPHIL_COUNT	0.0404	0.0029	0.0448	0.0027	0.0687	0.0041
decode	10	blood_EOSINOPHIL_COUNT	0.0391	0.0029	0.0433	0.0027	0.0684	0.0041
decode	20	blood_EOSINOPHIL_COUNT	0.0388	0.0029	0.0407	0.0027	0.0668	0.0041
decode	30	blood_EOSINOPHIL_COUNT	0.0385	0.0029	0.0383	0.0026	0.0655	0.0041
decode	0	blood_HIGH_LIGHT_SCATTER_RETICULOCYTE_COUNT	0.0442	0.003	0.0606	0.003	0.0843	0.0043
decode	10	blood_HIGH_LIGHT_SCATTER_RETICULOCYTE_COUNT	0.0439	0.003	0.0579	0.0029	0.0835	0.0043
decode	20	blood_HIGH_LIGHT_SCATTER_RETICULOCYTE_COUNT	0.0437	0.003	0.055	0.0029	0.0828	0.0043
decode	30	blood_HIGH_LIGHT_SCATTER_RETICULOCYTE_COUNT	0.0434	0.003	0.0537	0.0029	0.0808	0.0042
decode	0	blood_PLATELET_COUNT	0.0939	0.0036	0.1399	0.0038	0.1717	0.0049
decode	10	blood_PLATELET_COUNT	0.0926	0.0035	0.1066	0.0035	0.1688	0.0049
decode	20	blood_PLATELET_COUNT	0.0899	0.0035	0.0939	0.0033	0.1654	0.0049
decode	30	blood_PLATELET_COUNT	0.0875	0.0035	0.0893	0.0033	0.1571	0.0048
decode	0	blood_PLATELET_DISTRIB_WIDTH	0.0679	0.0033	0.1237	0.0036	0.153	0.0048
decode	10	blood_PLATELET_DISTRIB_WIDTH	0.0657	0.0032	0.1197	0.0036	0.1521	0.0048
decode	20	blood_PLATELET_DISTRIB_WIDTH	0.0651	0.0032	0.1149	0.0035	0.1504	0.0048
decode	30	blood_PLATELET_DISTRIB_WIDTH	0.0639	0.0032	0.1101	0.0035	0.1497	0.0048
decode	0	blood_RBC_DISTRIB_WIDTH	0.0603	0.0032	0.069	0.0031	0.1029	0.0044
decode	10	blood_RBC_DISTRIB_WIDTH	0.0599	0.0032	0.0688	0.0031	0.1029	0.0044
decode	20	blood_RBC_DISTRIB_WIDTH	0.0589	0.0032	0.0671	0.003	0.1017	0.0044
decode	30	blood_RBC_DISTRIB_WIDTH	0.0585	0.0032	0.0655	0.003	0.1007	0.0044
decode	0	blood_RED_COUNT	0.057	0.0031	0.0677	0.003	0.1012	0.0044
decode	10	blood_RED_COUNT	0.0563	0.0031	0.0668	0.003	0.1007	0.0044
decode	20	blood_RED_COUNT	0.0555	0.0031	0.0621	0.003	0.0991	0.0044
decode	30	blood_RED_COUNT	0.0553	0.0031	0.0605	0.0029	0.0982	0.0043
decode	0	blood_WHITE_COUNT	0.0461	0.003	0.0545	0.0029	0.0777	0.0042
decode	10	blood_WHITE_COUNT	0.0441	0.003	0.0504	0.0028	0.0763	0.0042
decode	20	blood_WHITE_COUNT	0.0435	0.003	0.0472	0.0028	0.0755	0.0041
decode	30	blood_WHITE_COUNT	0.0426	0.0029	0.0436	0.0027	0.074	0.0041
decode	0	bmd_HEEL_TSCOREz	0.038	0.0029	0.0303	0.0025	0.0595	0.004
decode	10	bmd_HEEL_TSCOREz	0.0376	0.0029	0.0299	0.0025	0.0595	0.004
decode	20	bmd_HEEL_TSCOREz	0.0376	0.0029	0.0297	0.0025	0.0596	0.004
decode	30	bmd_HEEL_TSCOREz	0.0372	0.0028	0.0297	0.0025	0.0594	0.0039
decode	0	body_BMIz	0.0321	0.0027	0.0395	0.0026	0.0628	0.0039
decode	10	body_BMIz	0.0314	0.0027	0.0374	0.0025	0.0621	0.0039
decode	20	body_BMIz	0.0312	0.0027	0.0347	0.0025	0.0614	0.0039
decode	30	body_BMIz	0.0309	0.0027	0.0331	0.0025	0.0598	0.0039
decode	0	body_HEIGHTz	0.0812	0.0033	0.0721	0.003	0.1287	0.0045
decode	10	body_HEIGHTz	0.0809	0.0033	0.07	0.003	0.1283	0.0045
decode	20	body_HEIGHTz	0.0808	0.0033	0.0697	0.003	0.1281	0.0045
decode	30	body_HEIGHTz	0.0806	0.0033	0.0684	0.003	0.1274	0.0045
decode	0	bp_DIASTOLICadjMEDz	0.03	0.0029	0.0241	0.0025	0.045	0.004
decode	10	bp_DIASTOLICadjMEDz	0.0299	0.0029	0.0232	0.0025	0.0448	0.004
decode	20	bp_DIASTOLICadjMEDz	0.0298	0.0029	0.0224	0.0025	0.0446	0.004
decode	30	bp_DIASTOLICadjMEDz	0.0298	0.0029	0.021	0.0024	0.0445	0.004
decode	0	lung_FEV1FVCzSMOKE	0.0308	0.0032	0.0224	0.0027	0.0467	0.0046
decode	10	lung_FEV1FVCzSMOKE	0.0306	0.0032	0.0222	0.0027	0.0461	0.0046
decode	20	lung_FEV1FVCzSMOKE	0.0307	0.0032	0.0219	0.0027	0.0461	0.0046
decode	30	lung_FEV1FVCzSMOKE	0.0307	0.0032	0.0218	0.0027	0.046	0.0046
decode	0	lung_FVCzSMOKE	0.0319	0.0033	0.0253	0.0028	0.0513	0.0047
decode	10	lung_FVCzSMOKE	0.0311	0.0032	0.0248	0.0028	0.0515	0.0046
decode	20	lung_FVCzSMOKE	0.0312	0.0032	0.0246	0.0028	0.0512	0.0046
decode	30	lung_FVCzSMOKE	0.0312	0.0032	0.0243	0.0028	0.0508	0.0046
decode	0	repro_AgeFirstBirth_Female	0.0176	0.0075	0.0224	0.0063	0.0321	0.0134
decode	10	repro_AgeFirstBirth_Female	0.0174	0.0075	0.022	0.0062	0.0333	0.0133
decode	20	repro_AgeFirstBirth_Female	0.0171	0.0075	0.0209	0.0062	0.0326	0.0133
decode	30	repro_AgeFirstBirth_Female	0.0171	0.0074	0.0199	0.0062	0.0319	0.0132
decode	0	repro_MENOPAUSE_AGE	0.0207	0.0094	0.007	0.0073	0.0237	0.0182
decode	10	repro_MENOPAUSE_AGE	0.0209	0.0094	0.0066	0.0072	0.0241	0.0181
decode	20	repro_MENOPAUSE_AGE	0.0208	0.0093	0.0065	0.0072	0.0248	0.0181
decode	30	repro_MENOPAUSE_AGE	0.0205	0.0093	0.0063	0.0072	0.0246	0.018

### Sheet: S8_PWAS_Summary
pQTL_group	trait	n_ppc	n_proteins_tested	cis_significant	trans_significant	both_significant	cis_conditional	trans_conditional
ukb	PASS_AccumbensVol_Satizabal2019	0	2804	2	1	0	2	3
ukb	PASS_AccumbensVol_Satizabal2019	10	2804	2	2	0	2	3
ukb	PASS_AccumbensVol_Satizabal2019	20	2804	2	3	0	2	3
ukb	PASS_AccumbensVol_Satizabal2019	30	2804	2	5	0	2	3
ukb	PASS_AcneVulgaris_TederLaving2023	0	2804	4	29	0	4	5
ukb	PASS_AcneVulgaris_TederLaving2023	10	2804	4	14	0	4	6
ukb	PASS_AcneVulgaris_TederLaving2023	20	2804	4	13	0	4	5
ukb	PASS_AcneVulgaris_TederLaving2023	30	2804	4	10	0	4	4
ukb	PASS_AllergicRhinitis_Donertas2021	0	2804	14	25	0	12	14
ukb	PASS_AllergicRhinitis_Donertas2021	10	2804	14	24	0	12	11
ukb	PASS_AllergicRhinitis_Donertas2021	20	2804	11	22	0	11	9
ukb	PASS_AllergicRhinitis_Donertas2021	30	2804	11	22	0	11	11
ukb	PASS_Alzheimers_Jansen2019	0	2804	18	36	2	12	7
ukb	PASS_Alzheimers_Jansen2019	10	2804	15	34	2	11	7
ukb	PASS_Alzheimers_Jansen2019	20	2804	15	34	2	11	5
ukb	PASS_Alzheimers_Jansen2019	30	2804	15	27	2	11	8
ukb	PASS_AnorexiaNervosa_Watson2019	0	2804	2	66	0	2	6
ukb	PASS_AnorexiaNervosa_Watson2019	10	2804	2	21	0	2	5
ukb	PASS_AnorexiaNervosa_Watson2019	20	2804	4	5	0	3	2
ukb	PASS_AnorexiaNervosa_Watson2019	30	2804	5	2	0	4	2
ukb	PASS_AtrialFibrillation_Nielsen2018	0	2804	4	4	0	8	66
ukb	PASS_AtrialFibrillation_Nielsen2018	10	2804	5	25	0	14	59
ukb	PASS_AtrialFibrillation_Nielsen2018	20	2804	6	29	0	16	65
ukb	PASS_AtrialFibrillation_Nielsen2018	30	2804	6	27	0	16	66
ukb	PASS_Autism	0	2804	0	0	0	0	0
ukb	PASS_Autism	10	2804	0	0	0	0	0
ukb	PASS_Autism	20	2804	0	0	0	0	0
ukb	PASS_Autism	30	2804	0	0	0	0	0
ukb	PASS_Baso_Vuckovic2020	0	2804	81	1180	54	67	93
ukb	PASS_Baso_Vuckovic2020	10	2804	82	337	12	65	77
ukb	PASS_Baso_Vuckovic2020	20	2804	77	347	18	64	87
ukb	PASS_Baso_Vuckovic2020	30	2804	76	333	13	63	86
ukb	PASS_BrainstemVol_Satizabal2019	0	2804	9	7	0	8	6
ukb	PASS_BrainstemVol_Satizabal2019	10	2804	9	3	0	8	4
ukb	PASS_BrainstemVol_Satizabal2019	20	2804	8	3	0	7	7
ukb	PASS_BrainstemVol_Satizabal2019	30	2804	8	4	0	7	4
ukb	PASS_CD_deLange2017	0	2804	44	332	8	34	37
ukb	PASS_CD_deLange2017	10	2804	43	128	2	33	37
ukb	PASS_CD_deLange2017	20	2804	42	97	2	32	30
ukb	PASS_CD_deLange2017	30	2804	42	72	2	33	32
ukb	PASS_CancerEsophageal_Gharahkhani2016	0	2804	1	3	0	1	2
ukb	PASS_CancerEsophageal_Gharahkhani2016	10	2804	1	3	0	1	3
ukb	PASS_CancerEsophageal_Gharahkhani2016	20	2804	1	0	0	1	0
ukb	PASS_CancerEsophageal_Gharahkhani2016	30	2804	0	0	0	0	0
ukb	PASS_CancerLungAdenocarcinoma_McKay2017	0	2804	3	9	0	3	4
ukb	PASS_CancerLungAdenocarcinoma_McKay2017	10	2804	3	7	0	3	3
ukb	PASS_CancerLungAdenocarcinoma_McKay2017	20	2804	3	7	0	3	3
ukb	PASS_CancerLungAdenocarcinoma_McKay2017	30	2804	3	5	0	3	3
ukb	PASS_CaudateVol_Satizabal2019	0	2804	7	2	0	4	2
ukb	PASS_CaudateVol_Satizabal2019	10	2804	7	0	0	4	0
ukb	PASS_CaudateVol_Satizabal2019	20	2804	7	1	0	4	1
ukb	PASS_CaudateVol_Satizabal2019	30	2804	7	0	0	4	1
ukb	PASS_ChronicObstructivePulmonaryDisease_Consentino2023	0	2804	88	455	19	62	75
ukb	PASS_ChronicObstructivePulmonaryDisease_Consentino2023	10	2804	81	235	9	61	82
ukb	PASS_ChronicObstructivePulmonaryDisease_Consentino2023	20	2804	78	159	10	60	73
ukb	PASS_ChronicObstructivePulmonaryDisease_Consentino2023	30	2804	76	132	4	59	82
ukb	PASS_CigarettesPerDay_Liu2019	0	2804	6	228	0	4	10
ukb	PASS_CigarettesPerDay_Liu2019	10	2804	5	41	0	3	9
ukb	PASS_CigarettesPerDay_Liu2019	20	2804	3	14	0	2	8
ukb	PASS_CigarettesPerDay_Liu2019	30	2804	3	12	0	2	6
ukb	PASS_CoronaryArteryDisease_Aragam2022	0	2804	66	1367	34	45	69
ukb	PASS_CoronaryArteryDisease_Aragam2022	10	2804	62	370	15	44	66
ukb	PASS_CoronaryArteryDisease_Aragam2022	20	2804	54	318	11	44	75
ukb	PASS_CoronaryArteryDisease_Aragam2022	30	2804	50	273	8	43	66
ukb	PASS_DrinksPerWeek_Liu2019	0	2804	17	240	1	13	29
ukb	PASS_DrinksPerWeek_Liu2019	10	2804	16	145	0	12	30
ukb	PASS_DrinksPerWeek_Liu2019	20	2804	16	136	0	12	29
ukb	PASS_DrinksPerWeek_Liu2019	30	2804	13	109	0	10	29
ukb	PASS_Endometriosis_Rahmioglu2023	0	2804	6	11	0	6	2
ukb	PASS_Endometriosis_Rahmioglu2023	10	2804	6	5	0	6	3
ukb	PASS_Endometriosis_Rahmioglu2023	20	2804	6	1	0	6	1
ukb	PASS_Endometriosis_Rahmioglu2023	30	2804	6	0	0	6	0
ukb	PASS_FetalBirthWeight_Warrington2019	0	2804	27	519	4	24	43
ukb	PASS_FetalBirthWeight_Warrington2019	10	2804	30	120	2	24	45
ukb	PASS_FetalBirthWeight_Warrington2019	20	2804	25	121	0	21	46
ukb	PASS_FetalBirthWeight_Warrington2019	30	2804	26	121	0	23	45
ukb	PASS_GastrointestinalDisease_Donertas2021	0	2804	1	308	0	1	12
ukb	PASS_GastrointestinalDisease_Donertas2021	10	2804	1	16	0	1	11
ukb	PASS_GastrointestinalDisease_Donertas2021	20	2804	1	16	0	1	8
ukb	PASS_GastrointestinalDisease_Donertas2021	30	2804	0	15	0	0	8
ukb	PASS_GeneralRiskTolerance_KarlssonLinner2019	0	2804	8	31	0	8	15
ukb	PASS_GeneralRiskTolerance_KarlssonLinner2019	10	2804	8	30	0	8	14
ukb	PASS_GeneralRiskTolerance_KarlssonLinner2019	20	2804	9	17	0	9	16
ukb	PASS_GeneralRiskTolerance_KarlssonLinner2019	30	2804	7	15	0	7	15
ukb	PASS_GeneticGeneralizedEpilepsy_Berkovic2022	0	2804	3	1	0	3	2
ukb	PASS_GeneticGeneralizedEpilepsy_Berkovic2022	10	2804	3	1	0	3	1
ukb	PASS_GeneticGeneralizedEpilepsy_Berkovic2022	20	2804	4	2	0	4	2
ukb	PASS_GeneticGeneralizedEpilepsy_Berkovic2022	30	2804	3	0	0	3	0
ukb	PASS_Glaucoma_Craig2020	0	2804	23	68	0	19	12
ukb	PASS_Glaucoma_Craig2020	10	2804	23	32	0	19	9
ukb	PASS_Glaucoma_Craig2020	20	2804	20	8	0	18	8
ukb	PASS_Glaucoma_Craig2020	30	2804	19	5	0	17	10
ukb	PASS_Insomnia_Watanabe2022	0	2804	5	139	0	4	10
ukb	PASS_Insomnia_Watanabe2022	10	2804	5	30	0	4	10
ukb	PASS_Insomnia_Watanabe2022	20	2804	5	15	0	4	6
ukb	PASS_Insomnia_Watanabe2022	30	2804	4	10	0	4	7
ukb	PASS_Intelligence_SavageJansen2018	0	2804	45	429	8	31	62
ukb	PASS_Intelligence_SavageJansen2018	10	2804	36	173	6	29	64
ukb	PASS_Intelligence_SavageJansen2018	20	2804	37	123	4	27	64
ukb	PASS_Intelligence_SavageJansen2018	30	2804	36	122	4	26	61
ukb	PASS_IschemicStroke_Malik2018	0	2804	3	13	0	12	61
ukb	PASS_IschemicStroke_Malik2018	10	2804	3	16	0	12	56
ukb	PASS_IschemicStroke_Malik2018	20	2804	4	23	0	10	54
ukb	PASS_IschemicStroke_Malik2018	30	2804	7	27	0	10	56
ukb	PASS_KidneyVol_Liu2021	0	2804	2	395	0	2	23
ukb	PASS_KidneyVol_Liu2021	10	2804	2	158	0	2	18
ukb	PASS_KidneyVol_Liu2021	20	2804	2	61	0	2	13
ukb	PASS_KidneyVol_Liu2021	30	2804	2	53	0	2	15
ukb	PASS_KneeOsteoarthritis_Boer2021	0	2804	7	299	0	7	22
ukb	PASS_KneeOsteoarthritis_Boer2021	10	2804	7	141	0	7	19
ukb	PASS_KneeOsteoarthritis_Boer2021	20	2804	7	76	0	7	18
ukb	PASS_KneeOsteoarthritis_Boer2021	30	2804	7	53	0	7	17
ukb	PASS_LymP_Vuckovic2020	0	2804	198	971	76	142	185
ukb	PASS_LymP_Vuckovic2020	10	2804	190	966	69	144	179
ukb	PASS_LymP_Vuckovic2020	20	2804	181	1021	72	143	184
ukb	PASS_LymP_Vuckovic2020	30	2804	178	859	72	143	183
ukb	PASS_MO_Zhao2021	0	2804	2	9	0	2	1
ukb	PASS_MO_Zhao2021	10	2804	2	10	0	2	4
ukb	PASS_MO_Zhao2021	20	2804	2	4	0	2	4
ukb	PASS_MO_Zhao2021	30	2804	2	5	0	2	4
ukb	PASS_MRV_Vuckovic2020	0	2804	227	1065	93	178	347
ukb	PASS_MRV_Vuckovic2020	10	2804	222	946	93	177	354
ukb	PASS_MRV_Vuckovic2020	20	2804	223	887	83	175	343
ukb	PASS_MRV_Vuckovic2020	30	2804	217	891	89	172	342
ukb	PASS_Menarche2017	0	2804	52	243	1	40	41
ukb	PASS_Menarche2017	10	2804	50	151	1	39	37
ukb	PASS_Menarche2017	20	2804	47	50	0	37	33
ukb	PASS_Menarche2017	30	2804	46	45	0	37	37
ukb	PASS_MetabolicSyndrome_VanWalree2022	0	2804	72	1750	41	51	84
ukb	PASS_MetabolicSyndrome_VanWalree2022	10	2804	62	860	19	50	80
ukb	PASS_MetabolicSyndrome_VanWalree2022	20	2804	62	491	10	47	75
ukb	PASS_MetabolicSyndrome_VanWalree2022	30	2804	61	372	7	46	80
ukb	PASS_MonoP_Vuckovic2020	0	2804	188	823	61	152	266
ukb	PASS_MonoP_Vuckovic2020	10	2804	184	884	69	152	268
ukb	PASS_MonoP_Vuckovic2020	20	2804	180	775	59	152	278
ukb	PASS_MonoP_Vuckovic2020	30	2804	172	761	59	146	268
ukb	PASS_MultipleSclerosis_IMSGC2019	0	2804	20	29	1	19	12
ukb	PASS_MultipleSclerosis_IMSGC2019	10	2804	21	31	1	20	15
ukb	PASS_MultipleSclerosis_IMSGC2019	20	2804	22	28	1	20	15
ukb	PASS_MultipleSclerosis_IMSGC2019	30	2804	20	28	1	20	16
ukb	PASS_Myopia_Hysi2020	0	2804	93	248	13	73	88
ukb	PASS_Myopia_Hysi2020	10	2804	93	250	13	73	78
ukb	PASS_Myopia_Hysi2020	20	2804	88	156	7	73	81
ukb	PASS_Myopia_Hysi2020	30	2804	86	145	3	71	85
ukb	PASS_Neuroticism_Nagel2018	0	2804	26	84	2	16	19
ukb	PASS_Neuroticism_Nagel2018	10	2804	19	23	2	14	16
ukb	PASS_Neuroticism_Nagel2018	20	2804	19	25	2	14	16
ukb	PASS_Neuroticism_Nagel2018	30	2804	18	26	2	13	15
ukb	PASS_PancreasVol_Liu2021	0	2804	5	100	1	5	16
ukb	PASS_PancreasVol_Liu2021	10	2804	4	27	1	4	15
ukb	PASS_PancreasVol_Liu2021	20	2804	5	35	1	4	11
ukb	PASS_PancreasVol_Liu2021	30	2804	4	38	1	4	12
ukb	PASS_Parkinson_Nalls2019	0	2804	11	6	0	4	3
ukb	PASS_Parkinson_Nalls2019	10	2804	6	1	0	3	2
ukb	PASS_Parkinson_Nalls2019	20	2804	8	0	0	3	0
ukb	PASS_Parkinson_Nalls2019	30	2804	2	1	0	2	1
ukb	PASS_PhysicalActivity_Wang2022	0	2804	4	555	1	2	20
ukb	PASS_PhysicalActivity_Wang2022	10	2804	4	112	0	2	22
ukb	PASS_PhysicalActivity_Wang2022	20	2804	5	75	0	3	23
ukb	PASS_PhysicalActivity_Wang2022	30	2804	3	53	0	3	19
ukb	PASS_ProstateCancer	0	2804	13	3	1	11	3
ukb	PASS_ProstateCancer	10	2804	12	4	1	10	3
ukb	PASS_ProstateCancer	20	2804	12	3	1	10	3
ukb	PASS_ProstateCancer	30	2804	11	3	1	9	3
ukb	PASS_RD_Zhao2021	0	2804	7	5	1	3	6
ukb	PASS_RD_Zhao2021	10	2804	7	7	1	3	4
ukb	PASS_RD_Zhao2021	20	2804	7	8	1	3	6
ukb	PASS_RD_Zhao2021	30	2804	1	7	0	1	4
ukb	PASS_ReactionTime_Davies2018	0	2804	12	2	0	9	5
ukb	PASS_ReactionTime_Davies2018	10	2804	12	3	0	9	3
ukb	PASS_ReactionTime_Davies2018	20	2804	10	4	0	10	2
ukb	PASS_ReactionTime_Davies2018	30	2804	10	3	0	10	4
ukb	PASS_RheumatoidArthritis_Ishigaki2022	0	2804	29	195	8	20	27
ukb	PASS_RheumatoidArthritis_Ishigaki2022	10	2804	27	65	3	19	24
ukb	PASS_RheumatoidArthritis_Ishigaki2022	20	2804	22	69	3	18	20
ukb	PASS_RheumatoidArthritis_Ishigaki2022	30	2804	21	59	3	17	21
ukb	PASS_SA_Grasby2020	0	2804	4	53	0	3	5
ukb	PASS_SA_Grasby2020	10	2804	4	22	0	3	3
ukb	PASS_SA_Grasby2020	20	2804	4	16	0	3	4
ukb	PASS_SA_Grasby2020	30	2804	6	13	0	3	6
ukb	PASS_Schizophrenia_Trubetskoy2022	0	2804	47	61	0	37	24
ukb	PASS_Schizophrenia_Trubetskoy2022	10	2804	41	55	0	36	30
ukb	PASS_Schizophrenia_Trubetskoy2022	20	2804	39	61	1	34	29
ukb	PASS_Schizophrenia_Trubetskoy2022	30	2804	37	58	1	34	25
ukb	PASS_SleepDuration_Dashti2019	0	2804	5	6	0	7	5
ukb	PASS_SleepDuration_Dashti2019	10	2804	5	10	1	7	5
ukb	PASS_SleepDuration_Dashti2019	20	2804	9	9	1	9	3
ukb	PASS_SleepDuration_Dashti2019	30	2804	10	10	1	10	2
ukb	PASS_SmokingInitiation_Liu2019	0	2804	8	307	0	6	28
ukb	PASS_SmokingInitiation_Liu2019	10	2804	7	165	0	6	28
ukb	PASS_SmokingInitiation_Liu2019	20	2804	6	140	0	5	26
ukb	PASS_SmokingInitiation_Liu2019	30	2804	7	106	0	6	26
ukb	PASS_Snoring_Campos2020	0	2804	15	326	0	9	15
ukb	PASS_Snoring_Campos2020	10	2804	9	169	0	8	19
ukb	PASS_Snoring_Campos2020	20	2804	10	56	1	9	17
ukb	PASS_Snoring_Campos2020	30	2804	7	43	0	7	13
ukb	PASS_SpleenVol_Liu2021	0	2804	8	580	1	3	25
ukb	PASS_SpleenVol_Liu2021	10	2804	8	197	1	3	20
ukb	PASS_SpleenVol_Liu2021	20	2804	2	197	0	2	21
ukb	PASS_SpleenVol_Liu2021	30	2804	2	161	0	2	19
ukb	PASS_TH_Grasby2020	0	2804	2	1	0	1	1
ukb	PASS_TH_Grasby2020	10	2804	2	0	0	1	0
ukb	PASS_TH_Grasby2020	20	2804	2	0	0	1	0
ukb	PASS_TH_Grasby2020	30	2804	0	1	0	0	1
ukb	PASS_TelomereLength_Codd2021	0	2804	46	664	13	38	74
ukb	PASS_TelomereLength_Codd2021	10	2804	46	235	6	38	70
ukb	PASS_TelomereLength_Codd2021	20	2804	37	237	6	35	69
ukb	PASS_TelomereLength_Codd2021	30	2804	38	203	7	35	63
ukb	PASS_TotalHipReplacement_Boer2021	0	2804	9	77	0	5	15
ukb	PASS_TotalHipReplacement_Boer2021	10	2804	4	48	0	4	12
ukb	PASS_TotalHipReplacement_Boer2021	20	2804	4	33	0	4	11
ukb	PASS_TotalHipReplacement_Boer2021	30	2804	4	19	0	4	11
ukb	PASS_Type1Diabetes_Chiou2021	0	2804	31	443	4	19	30
ukb	PASS_Type1Diabetes_Chiou2021	10	2804	30	92	1	18	32
ukb	PASS_Type1Diabetes_Chiou2021	20	2804	23	93	1	17	29
ukb	PASS_Type1Diabetes_Chiou2021	30	2804	26	72	1	16	27
ukb	PASS_Type2Diabetes_Xue2018	0	2804	20	878	7	19	53
ukb	PASS_Type2Diabetes_Xue2018	10	2804	21	452	5	20	55
ukb	PASS_Type2Diabetes_Xue2018	20	2804	20	244	1	20	51
ukb	PASS_Type2Diabetes_Xue2018	30	2804	21	220	0	20	49
ukb	PASS_VaricoseVeins_Ahmed2022	0	2804	19	163	1	18	33
ukb	PASS_VaricoseVeins_Ahmed2022	10	2804	18	73	0	17	26
ukb	PASS_VaricoseVeins_Ahmed2022	20	2804	14	81	0	15	33
ukb	PASS_VaricoseVeins_Ahmed2022	30	2804	15	58	0	16	30
ukb	biochemistry_AlanineAminotransferase	0	2804	86	1279	48	66	89
ukb	biochemistry_AlanineAminotransferase	0	2804	90	1321	42	68	96
ukb	biochemistry_AlanineAminotransferase	10	2804	92	751	31	66	86
ukb	biochemistry_AlanineAminotransferase	10	2804	83	988	32	66	86
ukb	biochemistry_AlanineAminotransferase	20	2804	80	415	12	63	81
ukb	biochemistry_AlanineAminotransferase	20	2804	79	448	13	64	89
ukb	biochemistry_AlanineAminotransferase	30	2804	77	280	11	59	79
ukb	biochemistry_AlanineAminotransferase	30	2804	71	319	10	62	83
ukb	biochemistry_Albumin	0	2804	141	1233	72	109	183
ukb	biochemistry_Albumin	0	2804	143	1272	75	106	197
ukb	biochemistry_Albumin	10	2804	136	894	48	107	184
ukb	biochemistry_Albumin	10	2804	131	1032	57	102	190
ukb	biochemistry_Albumin	20	2804	124	765	44	102	176
ukb	biochemistry_Albumin	20	2804	131	838	47	102	189
ukb	biochemistry_Albumin	30	2804	127	763	38	102	176
ukb	biochemistry_Albumin	30	2804	130	826	43	103	183
ukb	biochemistry_AlkalinePhosphatase	0	2804	223	1947	152	178	274
ukb	biochemistry_AlkalinePhosphatase	0	2804	214	1986	152	174	293
ukb	biochemistry_AlkalinePhosphatase	10	2804	223	1285	108	177	249
ukb	biochemistry_AlkalinePhosphatase	10	2804	211	1258	100	174	285
ukb	biochemistry_AlkalinePhosphatase	20	2804	214	1145	87	172	248
ukb	biochemistry_AlkalinePhosphatase	20	2804	204	1165	87	172	272
ukb	biochemistry_AlkalinePhosphatase	30	2804	215	1036	85	169	242
ukb	biochemistry_AlkalinePhosphatase	30	2804	199	1101	85	169	277
ukb	biochemistry_Calcium	0	2804	105	970	40	78	138
ukb	biochemistry_Calcium	0	2804	112	1094	46	83	139
ukb	biochemistry_Calcium	10	2804	98	652	26	78	138
ukb	biochemistry_Calcium	10	2804	107	666	25	82	137
ukb	biochemistry_Calcium	20	2804	94	540	21	77	133
ukb	biochemistry_Calcium	20	2804	104	589	24	81	137
ukb	biochemistry_Calcium	30	2804	91	546	19	74	145
ukb	biochemistry_Calcium	30	2804	98	528	15	77	136
ukb	biochemistry_Creatinine	0	2804	177	1234	64	139	164
ukb	biochemistry_Creatinine	0	2804	173	1253	67	132	172
ukb	biochemistry_Creatinine	10	2804	173	876	49	138	156
ukb	biochemistry_Creatinine	10	2804	167	908	50	133	159
ukb	biochemistry_Creatinine	20	2804	161	738	40	137	155
ukb	biochemistry_Creatinine	20	2804	161	692	39	129	165
ukb	biochemistry_Creatinine	30	2804	164	609	29	135	157
ukb	biochemistry_Creatinine	30	2804	156	641	36	128	166
ukb	biochemistry_HDLcholesterol	0	2804	190	1913	131	155	203
ukb	biochemistry_HDLcholesterol	0	2804	175	1926	125	135	214
ukb	biochemistry_HDLcholesterol	10	2804	189	1275	85	154	209
ukb	biochemistry_HDLcholesterol	10	2804	170	1260	85	130	186
ukb	biochemistry_HDLcholesterol	20	2804	191	1365	98	153	177
ukb	biochemistry_HDLcholesterol	20	2804	171	1315	85	132	181
ukb	biochemistry_HDLcholesterol	30	2804	197	1159	86	150	176
ukb	biochemistry_HDLcholesterol	30	2804	167	1270	79	131	187
ukb	biochemistry_HbA1c	0	2804	181	995	63	126	208
ukb	biochemistry_HbA1c	0	2804	169	1137	66	128	200
ukb	biochemistry_HbA1c	10	2804	163	871	44	122	203
ukb	biochemistry_HbA1c	10	2804	150	926	52	122	206
ukb	biochemistry_HbA1c	20	2804	158	713	40	122	196
ukb	biochemistry_HbA1c	20	2804	136	667	40	123	187
ukb	biochemistry_HbA1c	30	2804	158	630	36	125	195
ukb	biochemistry_HbA1c	30	2804	142	632	42	123	180
ukb	biochemistry_IGF1	0	2804	211	1374	103	162	270
ukb	biochemistry_IGF1	0	2804	200	1279	89	161	230
ukb	biochemistry_IGF1	10	2804	207	838	65	160	252
ukb	biochemistry_IGF1	10	2804	198	839	55	161	238
ukb	biochemistry_IGF1	20	2804	209	877	73	155	238
ukb	biochemistry_IGF1	20	2804	192	780	55	157	235
ukb	biochemistry_IGF1	30	2804	201	818	68	153	235
ukb	biochemistry_IGF1	30	2804	185	771	52	154	241
ukb	biochemistry_LDLdirect	0	2804	102	1090	42	82	138
ukb	biochemistry_LDLdirect	0	2804	110	1060	48	83	158
ukb	biochemistry_LDLdirect	10	2804	103	989	45	84	130
ukb	biochemistry_LDLdirect	10	2804	101	918	44	80	148
ukb	biochemistry_LDLdirect	20	2804	95	841	32	80	134
ukb	biochemistry_LDLdirect	20	2804	99	767	38	81	136
ukb	biochemistry_LDLdirect	30	2804	98	805	34	79	134
ukb	biochemistry_LDLdirect	30	2804	99	795	37	81	139
ukb	biochemistry_Phosphate	0	2804	73	925	26	72	120
ukb	biochemistry_Phosphate	0	2804	69	968	27	59	104
ukb	biochemistry_Phosphate	10	2804	73	355	10	71	112
ukb	biochemistry_Phosphate	10	2804	69	354	8	58	111
ukb	biochemistry_Phosphate	20	2804	72	318	12	70	109
ukb	biochemistry_Phosphate	20	2804	66	312	8	60	112
ukb	biochemistry_Phosphate	30	2804	68	298	11	67	111
ukb	biochemistry_Phosphate	30	2804	66	291	6	57	104
ukb	biochemistry_SHBG	0	2804	152	1322	75	119	183
ukb	biochemistry_SHBG	0	2804	141	1302	69	118	176
ukb	biochemistry_SHBG	10	2804	146	1047	53	120	187
ukb	biochemistry_SHBG	10	2804	140	1041	52	118	154
ukb	biochemistry_SHBG	20	2804	145	805	45	116	195
ukb	biochemistry_SHBG	20	2804	139	870	45	110	163
ukb	biochemistry_SHBG	30	2804	145	685	38	114	187
ukb	biochemistry_SHBG	30	2804	129	742	26	108	161
ukb	biochemistry_TotalBilirubin	0	2804	70	1216	24	56	334
ukb	biochemistry_TotalBilirubin	0	2804	69	1208	32	57	251
ukb	biochemistry_TotalBilirubin	10	2804	69	812	21	55	319
ukb	biochemistry_TotalBilirubin	10	2804	57	795	20	53	238
ukb	biochemistry_TotalBilirubin	20	2804	56	689	15	50	296
ukb	biochemistry_TotalBilirubin	20	2804	57	626	13	53	247
ukb	biochemistry_TotalBilirubin	30	2804	55	636	13	50	318
ukb	biochemistry_TotalBilirubin	30	2804	55	553	11	52	223
ukb	biochemistry_TotalProtein	0	2804	196	1889	141	150	181
ukb	biochemistry_TotalProtein	0	2804	178	1913	122	146	176
ukb	biochemistry_TotalProtein	10	2804	189	1034	75	149	199
ukb	biochemistry_TotalProtein	10	2804	164	1102	71	141	176
ukb	biochemistry_TotalProtein	20	2804	186	1009	75	144	184
ukb	biochemistry_TotalProtein	20	2804	162	1108	72	138	177
ukb	biochemistry_TotalProtein	30	2804	177	933	72	139	182
ukb	biochemistry_TotalProtein	30	2804	157	924	50	136	175
ukb	biochemistry_Triglycerides	0	2804	116	1840	83	92	129
ukb	biochemistry_Triglycerides	0	2804	120	1886	81	100	156
ukb	biochemistry_Triglycerides	10	2804	114	1278	61	91	111
ukb	biochemistry_Triglycerides	10	2804	115	1315	63	96	145
ukb	biochemistry_Triglycerides	20	2804	112	1135	60	91	104
ukb	biochemistry_Triglycerides	20	2804	114	1141	52	94	129
ukb	biochemistry_Triglycerides	30	2804	111	758	31	86	102
ukb	biochemistry_Triglycerides	30	2804	111	906	38	96	142
ukb	biochemistry_Urate	0	2804	112	1736	71	85	229
ukb	biochemistry_Urate	0	2804	110	1769	69	85	251
ukb	biochemistry_Urate	10	2804	112	770	28	85	245
ukb	biochemistry_Urate	10	2804	102	813	33	82	212
ukb	biochemistry_Urate	20	2804	106	735	25	82	227
ukb	biochemistry_Urate	20	2804	102	708	30	83	234
ukb	biochemistry_Urate	30	2804	115	662	28	82	223
ukb	biochemistry_Urate	30	2804	104	625	24	85	234
ukb	biochemistry_Urea	0	2804	62	828	26	54	90
ukb	biochemistry_Urea	0	2804	65	853	26	57	88
ukb	biochemistry_Urea	10	2804	61	409	10	52	87
ukb	biochemistry_Urea	10	2804	63	455	9	56	83
ukb	biochemistry_Urea	20	2804	59	364	9	50	86
ukb	biochemistry_Urea	20	2804	66	368	5	56	84
ukb	biochemistry_Urea	30	2804	59	301	5	50	83
ukb	biochemistry_Urea	30	2804	67	321	5	56	83
ukb	biochemistry_VitaminD	0	2804	44	493	15	38	53
ukb	biochemistry_VitaminD	0	2804	39	563	14	33	58
ukb	biochemistry_VitaminD	10	2804	40	276	10	34	55
ukb	biochemistry_VitaminD	10	2804	38	277	8	32	58
ukb	biochemistry_VitaminD	20	2804	42	271	10	36	53
ukb	biochemistry_VitaminD	20	2804	37	270	7	33	62
ukb	biochemistry_VitaminD	30	2804	44	227	12	36	49
ukb	biochemistry_VitaminD	30	2804	37	265	7	33	58
ukb	blood_EOSINOPHIL_COUNT	0	2804	223	1695	155	181	187
ukb	blood_EOSINOPHIL_COUNT	0	2804	208	1700	141	170	180
ukb	blood_EOSINOPHIL_COUNT	10	2804	224	758	72	176	178
ukb	blood_EOSINOPHIL_COUNT	10	2804	204	789	64	164	184
ukb	blood_EOSINOPHIL_COUNT	20	2804	212	767	64	173	191
ukb	blood_EOSINOPHIL_COUNT	20	2804	193	752	57	159	194
ukb	blood_EOSINOPHIL_COUNT	30	2804	199	752	68	167	180
ukb	blood_EOSINOPHIL_COUNT	30	2804	188	746	61	157	186
ukb	blood_HIGH_LIGHT_SCATTER_RETICULOCYTE_COUNT	0	2804	206	1398	99	161	265
ukb	blood_HIGH_LIGHT_SCATTER_RETICULOCYTE_COUNT	0	2804	206	1468	111	159	246
ukb	blood_HIGH_LIGHT_SCATTER_RETICULOCYTE_COUNT	10	2804	201	961	77	165	260
ukb	blood_HIGH_LIGHT_SCATTER_RETICULOCYTE_COUNT	10	2804	205	971	84	160	243
ukb	blood_HIGH_LIGHT_SCATTER_RETICULOCYTE_COUNT	20	2804	203	813	73	160	273
ukb	blood_HIGH_LIGHT_SCATTER_RETICULOCYTE_COUNT	20	2804	194	768	67	158	247
ukb	blood_HIGH_LIGHT_SCATTER_RETICULOCYTE_COUNT	30	2804	194	685	61	158	260
ukb	blood_HIGH_LIGHT_SCATTER_RETICULOCYTE_COUNT	30	2804	190	664	58	158	262
ukb	blood_PLATELET_COUNT	0	2804	395	2022	311	359	492
ukb	blood_PLATELET_COUNT	0	2804	391	2020	306	341	482
ukb	blood_PLATELET_COUNT	10	2804	397	1313	191	353	441
ukb	blood_PLATELET_COUNT	10	2804	397	1464	231	336	436
ukb	blood_PLATELET_COUNT	20	2804	396	1234	186	350	456
ukb	blood_PLATELET_COUNT	20	2804	381	1242	189	327	439
ukb	blood_PLATELET_COUNT	30	2804	404	1246	203	342	440
ukb	blood_PLATELET_COUNT	30	2804	384	1282	195	327	426
ukb	blood_PLATELET_DISTRIB_WIDTH	0	2804	272	1616	192	226	445
ukb	blood_PLATELET_DISTRIB_WIDTH	0	2804	267	1605	183	236	382
ukb	blood_PLATELET_DISTRIB_WIDTH	10	2804	268	1240	164	223	455
ukb	blood_PLATELET_DISTRIB_WIDTH	10	2804	269	1188	144	240	373
ukb	blood_PLATELET_DISTRIB_WIDTH	20	2804	267	1189	149	219	438
ukb	blood_PLATELET_DISTRIB_WIDTH	20	2804	261	1125	139	236	373
ukb	blood_PLATELET_DISTRIB_WIDTH	30	2804	263	1084	132	214	402
ukb	blood_PLATELET_DISTRIB_WIDTH	30	2804	259	1056	132	225	393
ukb	blood_RBC_DISTRIB_WIDTH	0	2804	244	1276	116	199	346
ukb	blood_RBC_DISTRIB_WIDTH	0	2804	239	1218	102	197	307
ukb	blood_RBC_DISTRIB_WIDTH	10	2804	232	1039	98	197	325
ukb	blood_RBC_DISTRIB_WIDTH	10	2804	233	1046	91	194	278
ukb	blood_RBC_DISTRIB_WIDTH	20	2804	232	992	96	197	323
ukb	blood_RBC_DISTRIB_WIDTH	20	2804	230	936	89	193	313
ukb	blood_RBC_DISTRIB_WIDTH	30	2804	232	925	87	194	315
ukb	blood_RBC_DISTRIB_WIDTH	30	2804	225	933	85	188	303
ukb	blood_RED_COUNT	0	2804	232	1503	118	168	334
ukb	blood_RED_COUNT	0	2804	215	1530	129	158	313
ukb	blood_RED_COUNT	10	2804	221	1066	101	167	333
ukb	blood_RED_COUNT	10	2804	196	1050	90	160	308
ukb	blood_RED_COUNT	20	2804	215	959	82	167	337
ukb	blood_RED_COUNT	20	2804	193	985	77	154	318
ukb	blood_RED_COUNT	30	2804	201	963	74	166	318
ukb	blood_RED_COUNT	30	2804	190	967	74	152	304
ukb	blood_WHITE_COUNT	0	2804	215	1924	164	166	214
ukb	blood_WHITE_COUNT	0	2804	212	1967	171	159	202
ukb	blood_WHITE_COUNT	10	2804	217	1104	88	174	196
ukb	blood_WHITE_COUNT	10	2804	202	1111	94	164	221
ukb	blood_WHITE_COUNT	20	2804	202	929	70	167	188
ukb	blood_WHITE_COUNT	20	2804	198	931	71	162	223
ukb	blood_WHITE_COUNT	30	2804	201	932	76	164	190
ukb	blood_WHITE_COUNT	30	2804	192	1029	85	163	225
ukb	bmd_HEEL_TSCOREz	0	2804	217	588	50	176	247
ukb	bmd_HEEL_TSCOREz	0	2804	201	583	39	170	272
ukb	bmd_HEEL_TSCOREz	10	2804	204	583	47	175	274
ukb	bmd_HEEL_TSCOREz	10	2804	189	535	36	168	254
ukb	bmd_HEEL_TSCOREz	20	2804	205	577	49	169	264
ukb	bmd_HEEL_TSCOREz	20	2804	181	531	33	168	271
ukb	bmd_HEEL_TSCOREz	30	2804	188	517	38	166	284
ukb	bmd_HEEL_TSCOREz	30	2804	172	471	32	167	266
ukb	body_BMIz	0	2804	138	1059	42	106	123
ukb	body_BMIz	0	2804	107	1209	38	87	122
ukb	body_BMIz	10	2804	124	921	35	106	117
ukb	body_BMIz	10	2804	98	968	26	85	141
ukb	body_BMIz	20	2804	124	704	30	105	119
ukb	body_BMIz	20	2804	99	738	32	88	129
ukb	body_BMIz	30	2804	125	509	24	104	118
ukb	body_BMIz	30	2804	102	540	21	87	122
ukb	body_HEIGHTz	0	2804	483	1784	310	421	690
ukb	body_HEIGHTz	0	2804	461	1860	310	423	647
ukb	body_HEIGHTz	10	2804	486	1286	222	418	679
ukb	body_HEIGHTz	10	2804	456	1282	206	425	637
ukb	body_HEIGHTz	20	2804	486	1334	226	418	662
ukb	body_HEIGHTz	20	2804	458	1276	188	422	642
ukb	body_HEIGHTz	30	2804	483	1279	211	418	676
ukb	body_HEIGHTz	30	2804	458	1273	196	418	646
ukb	bp_DIASTOLICadjMEDz	0	2804	135	1234	43	100	132
ukb	bp_DIASTOLICadjMEDz	0	2804	134	1363	52	108	180
ukb	bp_DIASTOLICadjMEDz	10	2804	128	359	19	98	146
ukb	bp_DIASTOLICadjMEDz	10	2804	122	435	13	104	164
ukb	bp_DIASTOLICadjMEDz	20	2804	117	342	12	95	162
ukb	bp_DIASTOLICadjMEDz	20	2804	111	380	12	101	158
ukb	bp_DIASTOLICadjMEDz	30	2804	117	347	10	93	158
ukb	bp_DIASTOLICadjMEDz	30	2804	110	359	13	101	163
ukb	lung_FEV1FVCzSMOKE	0	2804	127	347	17	98	133
ukb	lung_FEV1FVCzSMOKE	0	2804	126	371	17	105	133
ukb	lung_FEV1FVCzSMOKE	10	2804	124	250	13	101	113
ukb	lung_FEV1FVCzSMOKE	10	2804	119	264	15	106	131
ukb	lung_FEV1FVCzSMOKE	20	2804	121	230	10	97	129
ukb	lung_FEV1FVCzSMOKE	20	2804	120	240	13	108	131
ukb	lung_FEV1FVCzSMOKE	30	2804	116	235	11	100	123
ukb	lung_FEV1FVCzSMOKE	30	2804	117	241	9	105	133
ukb	lung_FVCzSMOKE	0	2804	121	553	21	89	94
ukb	lung_FVCzSMOKE	0	2804	103	599	19	82	102
ukb	lung_FVCzSMOKE	10	2804	117	414	20	88	89
ukb	lung_FVCzSMOKE	10	2804	102	430	15	80	98
ukb	lung_FVCzSMOKE	20	2804	112	282	10	86	96
ukb	lung_FVCzSMOKE	20	2804	91	296	11	81	103
ukb	lung_FVCzSMOKE	30	2804	105	247	7	86	97
ukb	lung_FVCzSMOKE	30	2804	91	217	6	78	101
ukb	repro_AgeFirstBirth_Female	0	2804	9	436	3	6	21
ukb	repro_AgeFirstBirth_Female	0	2804	7	588	3	4	23
ukb	repro_AgeFirstBirth_Female	10	2804	9	105	0	6	20
ukb	repro_AgeFirstBirth_Female	10	2804	7	125	2	4	23
ukb	repro_AgeFirstBirth_Female	20	2804	8	41	1	5	21
ukb	repro_AgeFirstBirth_Female	20	2804	7	45	2	4	19
ukb	repro_AgeFirstBirth_Female	30	2804	8	27	1	5	18
ukb	repro_AgeFirstBirth_Female	30	2804	6	36	1	4	18
ukb	repro_MENOPAUSE_AGE	0	2804	13	75	1	10	16
ukb	repro_MENOPAUSE_AGE	0	2804	15	80	1	14	14
ukb	repro_MENOPAUSE_AGE	10	2804	13	37	1	10	18
ukb	repro_MENOPAUSE_AGE	10	2804	15	31	1	14	12
ukb	repro_MENOPAUSE_AGE	20	2804	10	21	1	10	16
ukb	repro_MENOPAUSE_AGE	20	2804	11	22	1	12	11
ukb	repro_MENOPAUSE_AGE	30	2804	11	26	1	10	18
ukb	repro_MENOPAUSE_AGE	30	2804	13	24	1	11	14
decode	PASS_AccumbensVol_Satizabal2019	0	4707	4	2	0	3	1
decode	PASS_AccumbensVol_Satizabal2019	10	4707	1	3	0	1	2
decode	PASS_AccumbensVol_Satizabal2019	20	4707	1	1	0	1	2
decode	PASS_AccumbensVol_Satizabal2019	30	4707	1	1	0	1	1
decode	PASS_AcneVulgaris_TederLaving2023	0	4707	5	14	0	4	5
decode	PASS_AcneVulgaris_TederLaving2023	10	4707	5	7	0	4	4
decode	PASS_AcneVulgaris_TederLaving2023	20	4707	5	5	0	4	3
decode	PASS_AcneVulgaris_TederLaving2023	30	4707	5	5	0	4	4
decode	PASS_AllergicRhinitis_Donertas2021	0	4707	9	34	0	7	8
decode	PASS_AllergicRhinitis_Donertas2021	10	4707	9	14	0	7	10
decode	PASS_AllergicRhinitis_Donertas2021	20	4707	10	12	0	8	10
decode	PASS_AllergicRhinitis_Donertas2021	30	4707	10	10	0	8	10
decode	PASS_Alzheimers_Jansen2019	0	4707	17	144	0	13	8
decode	PASS_Alzheimers_Jansen2019	10	4707	17	119	0	13	9
decode	PASS_Alzheimers_Jansen2019	20	4707	10	162	0	12	8
decode	PASS_Alzheimers_Jansen2019	30	4707	10	13	0	12	6
decode	PASS_AnorexiaNervosa_Watson2019	0	4707	5	5	0	5	2
decode	PASS_AnorexiaNervosa_Watson2019	10	4707	5	8	0	5	2
decode	PASS_AnorexiaNervosa_Watson2019	20	4707	5	6	0	4	3
decode	PASS_AnorexiaNervosa_Watson2019	30	4707	6	6	0	4	2
decode	PASS_AtrialFibrillation_Nielsen2018	0	4707	6	2	0	18	32
decode	PASS_AtrialFibrillation_Nielsen2018	10	4707	7	12	0	17	33
decode	PASS_AtrialFibrillation_Nielsen2018	20	4707	7	25	0	20	39
decode	PASS_AtrialFibrillation_Nielsen2018	30	4707	7	20	0	23	34
decode	PASS_Autism	0	4707	1	1	0	1	1
decode	PASS_Autism	10	4707	1	0	0	1	0
decode	PASS_Autism	20	4707	1	1	0	1	1
decode	PASS_Autism	30	4707	1	1	0	1	1
decode	PASS_Baso_Vuckovic2020	0	4707	122	1644	61	66	67
decode	PASS_Baso_Vuckovic2020	10	4707	127	360	13	67	69
decode	PASS_Baso_Vuckovic2020	20	4707	124	194	8	69	59
decode	PASS_Baso_Vuckovic2020	30	4707	116	165	10	66	58
decode	PASS_BrainstemVol_Satizabal2019	0	4707	11	9	0	9	4
decode	PASS_BrainstemVol_Satizabal2019	10	4707	11	5	0	9	3
decode	PASS_BrainstemVol_Satizabal2019	20	4707	11	4	0	9	4
decode	PASS_BrainstemVol_Satizabal2019	30	4707	11	3	0	9	4
decode	PASS_CD_deLange2017	0	4707	61	157	4	33	31
decode	PASS_CD_deLange2017	10	4707	53	94	2	31	27
decode	PASS_CD_deLange2017	20	4707	46	80	1	29	30
decode	PASS_CD_deLange2017	30	4707	50	58	0	30	27
decode	PASS_CancerEsophageal_Gharahkhani2016	0	4707	1	0	0	1	0
decode	PASS_CancerEsophageal_Gharahkhani2016	10	4707	1	0	0	1	0
decode	PASS_CancerEsophageal_Gharahkhani2016	20	4707	1	1	0	1	1
decode	PASS_CancerEsophageal_Gharahkhani2016	30	4707	1	1	0	1	1
decode	PASS_CancerLungAdenocarcinoma_McKay2017	0	4707	3	9	0	3	1
decode	PASS_CancerLungAdenocarcinoma_McKay2017	10	4707	3	6	0	3	3
decode	PASS_CancerLungAdenocarcinoma_McKay2017	20	4707	1	3	0	2	1
decode	PASS_CancerLungAdenocarcinoma_McKay2017	30	4707	2	2	0	3	1
decode	PASS_CaudateVol_Satizabal2019	0	4707	8	1	0	4	2
decode	PASS_CaudateVol_Satizabal2019	10	4707	8	3	0	4	4
decode	PASS_CaudateVol_Satizabal2019	20	4707	5	1	0	3	3
decode	PASS_CaudateVol_Satizabal2019	30	4707	2	5	0	2	3
decode	PASS_ChronicObstructivePulmonaryDisease_Consentino2023	0	4707	150	73	3	96	53
decode	PASS_ChronicObstructivePulmonaryDisease_Consentino2023	10	4707	143	132	5	97	59
decode	PASS_ChronicObstructivePulmonaryDisease_Consentino2023	20	4707	129	129	5	93	63
decode	PASS_ChronicObstructivePulmonaryDisease_Consentino2023	30	4707	124	129	7	91	61
decode	PASS_CigarettesPerDay_Liu2019	0	4707	9	156	1	7	10
decode	PASS_CigarettesPerDay_Liu2019	10	4707	9	62	0	7	10
decode	PASS_CigarettesPerDay_Liu2019	20	4707	13	52	1	8	8
decode	PASS_CigarettesPerDay_Liu2019	30	4707	9	30	0	7	5
decode	PASS_CoronaryArteryDisease_Aragam2022	0	4707	108	1110	22	67	85
decode	PASS_CoronaryArteryDisease_Aragam2022	10	4707	101	819	24	66	81
decode	PASS_CoronaryArteryDisease_Aragam2022	20	4707	106	673	22	66	82
decode	PASS_CoronaryArteryDisease_Aragam2022	30	4707	107	429	16	67	75
decode	PASS_DrinksPerWeek_Liu2019	0	4707	34	69	1	13	16
decode	PASS_DrinksPerWeek_Liu2019	10	4707	19	52	1	11	16
decode	PASS_DrinksPerWeek_Liu2019	20	4707	12	38	1	10	15
decode	PASS_DrinksPerWeek_Liu2019	30	4707	13	23	0	11	12
decode	PASS_Endometriosis_Rahmioglu2023	0	4707	4	5	0	3	3
decode	PASS_Endometriosis_Rahmioglu2023	10	4707	4	4	0	3	3
decode	PASS_Endometriosis_Rahmioglu2023	20	4707	4	2	0	3	2
decode	PASS_Endometriosis_Rahmioglu2023	30	4707	4	3	0	3	2
decode	PASS_FetalBirthWeight_Warrington2019	0	4707	60	189	0	39	31
decode	PASS_FetalBirthWeight_Warrington2019	10	4707	67	156	0	40	35
decode	PASS_FetalBirthWeight_Warrington2019	20	4707	63	76	0	40	36
decode	PASS_FetalBirthWeight_Warrington2019	30	4707	60	70	0	40	34
decode	PASS_GastrointestinalDisease_Donertas2021	0	4707	2	25	0	1	3
decode	PASS_GastrointestinalDisease_Donertas2021	10	4707	2	5	0	1	2
decode	PASS_GastrointestinalDisease_Donertas2021	20	4707	2	2	0	1	1
decode	PASS_GastrointestinalDisease_Donertas2021	30	4707	2	3	0	1	2
decode	PASS_GeneralRiskTolerance_KarlssonLinner2019	0	4707	12	6	1	10	2
decode	PASS_GeneralRiskTolerance_KarlssonLinner2019	10	4707	12	4	0	10	4
decode	PASS_GeneralRiskTolerance_KarlssonLinner2019	20	4707	12	5	0	10	3
decode	PASS_GeneralRiskTolerance_KarlssonLinner2019	30	4707	9	2	0	9	3
decode	PASS_GeneticGeneralizedEpilepsy_Berkovic2022	0	4707	1	0	0	2	0
decode	PASS_GeneticGeneralizedEpilepsy_Berkovic2022	10	4707	1	0	0	2	0
decode	PASS_GeneticGeneralizedEpilepsy_Berkovic2022	20	4707	0	1	0	1	1
decode	PASS_GeneticGeneralizedEpilepsy_Berkovic2022	30	4707	0	0	0	1	0
decode	PASS_Glaucoma_Craig2020	0	4707	22	41	1	12	7
decode	PASS_Glaucoma_Craig2020	10	4707	22	55	1	12	8
decode	PASS_Glaucoma_Craig2020	20	4707	23	12	1	13	7
decode	PASS_Glaucoma_Craig2020	30	4707	15	7	0	13	5
decode	PASS_Insomnia_Watanabe2022	0	4707	8	11	0	5	2
decode	PASS_Insomnia_Watanabe2022	10	4707	8	7	0	5	1
decode	PASS_Insomnia_Watanabe2022	20	4707	8	8	0	5	3
decode	PASS_Insomnia_Watanabe2022	30	4707	8	2	0	5	1
decode	PASS_Intelligence_SavageJansen2018	0	4707	82	176	1	56	23
decode	PASS_Intelligence_SavageJansen2018	10	4707	74	107	0	56	26
decode	PASS_Intelligence_SavageJansen2018	20	4707	75	104	2	57	28
decode	PASS_Intelligence_SavageJansen2018	30	4707	76	85	2	58	22
decode	PASS_IschemicStroke_Malik2018	0	4707	1	12	0	3	30
decode	PASS_IschemicStroke_Malik2018	10	4707	1	20	0	3	36
decode	PASS_IschemicStroke_Malik2018	20	4707	1	17	0	2	38
decode	PASS_IschemicStroke_Malik2018	30	4707	2	23	0	3	34
decode	PASS_KidneyVol_Liu2021	0	4707	4	120	0	4	9
decode	PASS_KidneyVol_Liu2021	10	4707	4	74	0	4	7
decode	PASS_KidneyVol_Liu2021	20	4707	4	57	0	4	8
decode	PASS_KidneyVol_Liu2021	30	4707	4	30	0	4	8
decode	PASS_KneeOsteoarthritis_Boer2021	0	4707	16	86	0	10	13
decode	PASS_KneeOsteoarthritis_Boer2021	10	4707	16	83	0	10	16
decode	PASS_KneeOsteoarthritis_Boer2021	20	4707	15	85	0	9	16
decode	PASS_KneeOsteoarthritis_Boer2021	30	4707	15	74	0	9	17
decode	PASS_LymP_Vuckovic2020	0	4707	300	832	50	170	162
decode	PASS_LymP_Vuckovic2020	10	4707	290	830	55	165	187
decode	PASS_LymP_Vuckovic2020	20	4707	262	704	42	161	163
decode	PASS_LymP_Vuckovic2020	30	4707	257	591	33	160	169
decode	PASS_MO_Zhao2021	0	4707	2	1	0	2	1
decode	PASS_MO_Zhao2021	10	4707	2	1	0	2	1
decode	PASS_MO_Zhao2021	20	4707	2	3	0	2	2
decode	PASS_MO_Zhao2021	30	4707	2	3	0	2	2
decode	PASS_MRV_Vuckovic2020	0	4707	412	832	68	256	339
decode	PASS_MRV_Vuckovic2020	10	4707	410	1188	94	257	343
decode	PASS_MRV_Vuckovic2020	20	4707	390	967	84	256	328
decode	PASS_MRV_Vuckovic2020	30	4707	376	872	69	251	345
decode	PASS_Menarche2017	0	4707	74	287	5	54	26
decode	PASS_Menarche2017	10	4707	74	177	1	54	25
decode	PASS_Menarche2017	20	4707	69	169	2	52	19
decode	PASS_Menarche2017	30	4707	72	137	0	55	28
decode	PASS_MetabolicSyndrome_VanWalree2022	0	4707	130	1780	40	78	60
decode	PASS_MetabolicSyndrome_VanWalree2022	10	4707	121	1033	29	76	64
decode	PASS_MetabolicSyndrome_VanWalree2022	20	4707	106	851	19	75	61
decode	PASS_MetabolicSyndrome_VanWalree2022	30	4707	98	765	21	73	60
decode	PASS_MonoP_Vuckovic2020	0	4707	352	1111	81	205	271
decode	PASS_MonoP_Vuckovic2020	10	4707	333	822	67	207	279
decode	PASS_MonoP_Vuckovic2020	20	4707	315	843	61	205	269
decode	PASS_MonoP_Vuckovic2020	30	4707	307	622	42	204	277
decode	PASS_MultipleSclerosis_IMSGC2019	0	4707	37	22	0	23	9
decode	PASS_MultipleSclerosis_IMSGC2019	10	4707	35	18	0	23	10
decode	PASS_MultipleSclerosis_IMSGC2019	20	4707	38	20	0	23	9
decode	PASS_MultipleSclerosis_IMSGC2019	30	4707	35	14	0	23	6
decode	PASS_Myopia_Hysi2020	0	4707	152	107	3	95	51
decode	PASS_Myopia_Hysi2020	10	4707	146	169	6	92	53
decode	PASS_Myopia_Hysi2020	20	4707	143	122	4	92	55
decode	PASS_Myopia_Hysi2020	30	4707	138	105	3	91	53
decode	PASS_Neuroticism_Nagel2018	0	4707	33	13	0	24	11
decode	PASS_Neuroticism_Nagel2018	10	4707	33	16	0	24	12
decode	PASS_Neuroticism_Nagel2018	20	4707	30	17	0	24	9
decode	PASS_Neuroticism_Nagel2018	30	4707	30	10	0	23	9
decode	PASS_PancreasVol_Liu2021	0	4707	7	45	1	5	5
decode	PASS_PancreasVol_Liu2021	10	4707	7	33	1	5	7
decode	PASS_PancreasVol_Liu2021	20	4707	6	13	1	5	4
decode	PASS_PancreasVol_Liu2021	30	4707	6	11	1	5	4
decode	PASS_Parkinson_Nalls2019	0	4707	10	2	0	3	2
decode	PASS_Parkinson_Nalls2019	10	4707	10	1	0	3	1
decode	PASS_Parkinson_Nalls2019	20	4707	4	1	0	2	1
decode	PASS_Parkinson_Nalls2019	30	4707	4	2	0	2	2
decode	PASS_PhysicalActivity_Wang2022	0	4707	8	162	0	7	9
decode	PASS_PhysicalActivity_Wang2022	10	4707	8	36	0	7	10
decode	PASS_PhysicalActivity_Wang2022	20	4707	8	30	0	7	11
decode	PASS_PhysicalActivity_Wang2022	30	4707	9	13	0	7	10
decode	PASS_ProstateCancer	0	4707	13	3	0	11	4
decode	PASS_ProstateCancer	10	4707	13	3	0	11	3
decode	PASS_ProstateCancer	20	4707	13	4	0	10	4
decode	PASS_ProstateCancer	30	4707	13	3	0	9	2
decode	PASS_RD_Zhao2021	0	4707	14	3	0	8	4
decode	PASS_RD_Zhao2021	10	4707	9	7	0	7	6
decode	PASS_RD_Zhao2021	20	4707	9	5	0	7	5
decode	PASS_RD_Zhao2021	30	4707	9	4	0	7	4
decode	PASS_ReactionTime_Davies2018	0	4707	15	3	0	11	2
decode	PASS_ReactionTime_Davies2018	10	4707	15	5	0	11	3
decode	PASS_ReactionTime_Davies2018	20	4707	15	3	0	11	2
decode	PASS_ReactionTime_Davies2018	30	4707	12	5	0	10	5
decode	PASS_RheumatoidArthritis_Ishigaki2022	0	4707	29	128	2	21	16
decode	PASS_RheumatoidArthritis_Ishigaki2022	10	4707	30	46	2	20	16
decode	PASS_RheumatoidArthritis_Ishigaki2022	20	4707	26	39	1	18	16
decode	PASS_RheumatoidArthritis_Ishigaki2022	30	4707	26	38	1	18	16
decode	PASS_SA_Grasby2020	0	4707	6	18	0	6	4
decode	PASS_SA_Grasby2020	10	4707	6	23	0	6	3
decode	PASS_SA_Grasby2020	20	4707	6	17	0	6	4
decode	PASS_SA_Grasby2020	30	4707	6	13	0	6	3
decode	PASS_Schizophrenia_Trubetskoy2022	0	4707	66	16	0	51	24
decode	PASS_Schizophrenia_Trubetskoy2022	10	4707	59	48	0	48	23
decode	PASS_Schizophrenia_Trubetskoy2022	20	4707	56	40	0	47	21
decode	PASS_Schizophrenia_Trubetskoy2022	30	4707	60	33	0	47	23
decode	PASS_SleepDuration_Dashti2019	0	4707	5	2	0	20	5
decode	PASS_SleepDuration_Dashti2019	10	4707	5	7	0	21	5
decode	PASS_SleepDuration_Dashti2019	20	4707	7	10	0	22	5
decode	PASS_SleepDuration_Dashti2019	30	4707	8	9	0	23	5
decode	PASS_SmokingInitiation_Liu2019	0	4707	28	112	1	20	25
decode	PASS_SmokingInitiation_Liu2019	10	4707	25	91	1	19	27
decode	PASS_SmokingInitiation_Liu2019	20	4707	25	103	1	18	25
decode	PASS_SmokingInitiation_Liu2019	30	4707	25	90	1	17	25
decode	PASS_Snoring_Campos2020	0	4707	20	70	0	12	11
decode	PASS_Snoring_Campos2020	10	4707	20	52	0	12	11
decode	PASS_Snoring_Campos2020	20	4707	13	60	0	11	10
decode	PASS_Snoring_Campos2020	30	4707	13	37	0	11	8
decode	PASS_SpleenVol_Liu2021	0	4707	16	242	1	10	17
decode	PASS_SpleenVol_Liu2021	10	4707	16	254	2	10	13
decode	PASS_SpleenVol_Liu2021	20	4707	16	87	0	10	13
decode	PASS_SpleenVol_Liu2021	30	4707	16	44	0	11	11
decode	PASS_TH_Grasby2020	0	4707	1	0	0	1	0
decode	PASS_TH_Grasby2020	10	4707	1	0	0	1	0
decode	PASS_TH_Grasby2020	20	4707	1	0	0	1	0
decode	PASS_TH_Grasby2020	30	4707	2	0	0	2	0
decode	PASS_TelomereLength_Codd2021	0	4707	91	109	2	55	34
decode	PASS_TelomereLength_Codd2021	10	4707	82	134	1	54	32
decode	PASS_TelomereLength_Codd2021	20	4707	82	95	0	54	37
decode	PASS_TelomereLength_Codd2021	30	4707	85	67	0	54	37
decode	PASS_TotalHipReplacement_Boer2021	0	4707	17	65	0	12	18
decode	PASS_TotalHipReplacement_Boer2021	10	4707	15	42	0	11	16
decode	PASS_TotalHipReplacement_Boer2021	20	4707	14	47	0	10	15
decode	PASS_TotalHipReplacement_Boer2021	30	4707	16	44	0	11	13
decode	PASS_Type1Diabetes_Chiou2021	0	4707	57	236	3	30	26
decode	PASS_Type1Diabetes_Chiou2021	10	4707	59	251	2	32	24
decode	PASS_Type1Diabetes_Chiou2021	20	4707	48	61	1	30	23
decode	PASS_Type1Diabetes_Chiou2021	30	4707	46	41	0	28	25
decode	PASS_Type2Diabetes_Xue2018	0	4707	45	515	1	31	30
decode	PASS_Type2Diabetes_Xue2018	10	4707	38	395	2	32	32
decode	PASS_Type2Diabetes_Xue2018	20	4707	37	390	2	31	36
decode	PASS_Type2Diabetes_Xue2018	30	4707	36	344	2	30	31
decode	PASS_VaricoseVeins_Ahmed2022	0	4707	42	85	0	26	19
decode	PASS_VaricoseVeins_Ahmed2022	10	4707	38	85	0	26	20
decode	PASS_VaricoseVeins_Ahmed2022	20	4707	36	25	0	24	21
decode	PASS_VaricoseVeins_Ahmed2022	30	4707	34	24	0	22	18
decode	biochemistry_AlanineAminotransferase	0	4707	149	1036	38	94	91
decode	biochemistry_AlanineAminotransferase	0	4707	126	1332	37	84	97
decode	biochemistry_AlanineAminotransferase	10	4707	150	1246	42	95	84
decode	biochemistry_AlanineAminotransferase	10	4707	122	1471	43	83	98
decode	biochemistry_AlanineAminotransferase	20	4707	144	907	25	96	99
decode	biochemistry_AlanineAminotransferase	20	4707	121	832	27	83	90
decode	biochemistry_AlanineAminotransferase	30	4707	146	856	37	97	85
decode	biochemistry_AlanineAminotransferase	30	4707	113	650	17	80	93
decode	biochemistry_Albumin	0	4707	222	1651	80	134	151
decode	biochemistry_Albumin	0	4707	214	1586	76	124	145
decode	biochemistry_Albumin	10	4707	222	1151	61	132	151
decode	biochemistry_Albumin	10	4707	209	1276	66	128	160
decode	biochemistry_Albumin	20	4707	204	782	40	132	146
decode	biochemistry_Albumin	20	4707	203	972	52	131	142
decode	biochemistry_Albumin	30	4707	211	805	46	131	154
decode	biochemistry_Albumin	30	4707	200	875	46	130	149
decode	biochemistry_AlkalinePhosphatase	0	4707	415	3807	356	260	300
decode	biochemistry_AlkalinePhosphatase	0	4707	372	3938	322	234	324
decode	biochemistry_AlkalinePhosphatase	10	4707	410	2384	215	263	286
decode	biochemistry_AlkalinePhosphatase	10	4707	365	2374	181	236	276
decode	biochemistry_AlkalinePhosphatase	20	4707	386	1811	152	258	297
decode	biochemistry_AlkalinePhosphatase	20	4707	350	1741	126	232	271
decode	biochemistry_AlkalinePhosphatase	30	4707	379	1485	136	253	264
decode	biochemistry_AlkalinePhosphatase	30	4707	338	1736	128	236	273
decode	biochemistry_Calcium	0	4707	189	1189	43	106	98
decode	biochemistry_Calcium	0	4707	163	1398	48	89	97
decode	biochemistry_Calcium	10	4707	190	887	35	110	100
decode	biochemistry_Calcium	10	4707	154	862	29	89	108
decode	biochemistry_Calcium	20	4707	166	480	18	104	102
decode	biochemistry_Calcium	20	4707	142	482	14	89	112
decode	biochemistry_Calcium	30	4707	166	470	15	103	100
decode	biochemistry_Calcium	30	4707	144	477	13	88	105
decode	biochemistry_Creatinine	0	4707	300	884	55	187	174
decode	biochemistry_Creatinine	0	4707	273	896	49	164	165
decode	biochemistry_Creatinine	10	4707	283	1262	85	186	173
decode	biochemistry_Creatinine	10	4707	258	1425	80	166	165
decode	biochemistry_Creatinine	20	4707	274	1484	80	183	166
decode	biochemistry_Creatinine	20	4707	258	1198	65	164	168
decode	biochemistry_Creatinine	30	4707	274	738	48	182	162
decode	biochemistry_Creatinine	30	4707	254	664	39	167	168
decode	biochemistry_HDLcholesterol	0	4707	329	3235	216	199	251
decode	biochemistry_HDLcholesterol	0	4707	296	3332	204	187	234
decode	biochemistry_HDLcholesterol	10	4707	321	1747	120	198	259
decode	biochemistry_HDLcholesterol	10	4707	295	2035	133	187	237
decode	biochemistry_HDLcholesterol	20	4707	291	1782	106	195	235
decode	biochemistry_HDLcholesterol	20	4707	277	1645	102	185	236
decode	biochemistry_HDLcholesterol	30	4707	291	1625	100	192	230
decode	biochemistry_HDLcholesterol	30	4707	266	1476	87	186	244
decode	biochemistry_HbA1c	0	4707	284	1351	78	159	169
decode	biochemistry_HbA1c	0	4707	242	1623	81	141	164
decode	biochemistry_HbA1c	10	4707	273	1038	54	161	180
decode	biochemistry_HbA1c	10	4707	223	1135	55	138	162
decode	biochemistry_HbA1c	20	4707	268	863	47	162	169
decode	biochemistry_HbA1c	20	4707	217	905	36	140	169
decode	biochemistry_HbA1c	30	4707	249	754	32	161	175
decode	biochemistry_HbA1c	30	4707	223	779	33	144	168
decode	biochemistry_IGF1	0	4707	354	1847	157	222	222
decode	biochemistry_IGF1	0	4707	342	1606	127	217	219
decode	biochemistry_IGF1	10	4707	358	1135	94	222	216
decode	biochemistry_IGF1	10	4707	337	1060	95	217	213
decode	biochemistry_IGF1	20	4707	356	888	82	223	221
decode	biochemistry_IGF1	20	4707	335	956	73	217	216
decode	biochemistry_IGF1	30	4707	357	874	78	221	220
decode	biochemistry_IGF1	30	4707	335	852	69	217	211
decode	biochemistry_LDLdirect	0	4707	205	1258	66	132	149
decode	biochemistry_LDLdirect	0	4707	190	1258	60	131	149
decode	biochemistry_LDLdirect	10	4707	198	1569	77	133	140
decode	biochemistry_LDLdirect	10	4707	179	1517	62	130	151
decode	biochemistry_LDLdirect	20	4707	175	2135	89	132	146
decode	biochemistry_LDLdirect	20	4707	175	1236	54	129	133
decode	biochemistry_LDLdirect	30	4707	175	1051	49	132	139
decode	biochemistry_LDLdirect	30	4707	172	1719	67	128	144
decode	biochemistry_Phosphate	0	4707	127	546	13	74	96
decode	biochemistry_Phosphate	0	4707	111	400	11	73	94
decode	biochemistry_Phosphate	10	4707	122	422	9	72	105
decode	biochemistry_Phosphate	10	4707	106	413	13	72	94
decode	biochemistry_Phosphate	20	4707	103	361	8	72	95
decode	biochemistry_Phosphate	20	4707	95	342	11	71	96
decode	biochemistry_Phosphate	30	4707	92	328	7	72	98
decode	biochemistry_Phosphate	30	4707	98	366	11	71	102
decode	biochemistry_SHBG	0	4707	276	1437	84	154	176
decode	biochemistry_SHBG	0	4707	251	1464	73	153	135
decode	biochemistry_SHBG	10	4707	267	1588	95	154	182
decode	biochemistry_SHBG	10	4707	248	1763	105	152	154
decode	biochemistry_SHBG	20	4707	257	1356	81	154	182
decode	biochemistry_SHBG	20	4707	238	1101	55	148	157
decode	biochemistry_SHBG	30	4707	249	929	57	150	174
decode	biochemistry_SHBG	30	4707	224	892	43	146	143
decode	biochemistry_TotalBilirubin	0	4707	125	858	32	87	156
decode	biochemistry_TotalBilirubin	0	4707	106	832	24	75	177
decode	biochemistry_TotalBilirubin	10	4707	128	1227	34	88	169
decode	biochemistry_TotalBilirubin	10	4707	106	979	28	77	177
decode	biochemistry_TotalBilirubin	20	4707	102	1053	36	84	156
decode	biochemistry_TotalBilirubin	20	4707	103	853	24	77	167
decode	biochemistry_TotalBilirubin	30	4707	94	980	27	78	168
decode	biochemistry_TotalBilirubin	30	4707	93	738	24	76	156
decode	biochemistry_TotalProtein	0	4707	297	3885	250	176	169
decode	biochemistry_TotalProtein	0	4707	256	3914	216	168	176
decode	biochemistry_TotalProtein	10	4707	282	1285	72	175	168
decode	biochemistry_TotalProtein	10	4707	233	1476	66	165	168
decode	biochemistry_TotalProtein	20	4707	294	1199	70	177	172
decode	biochemistry_TotalProtein	20	4707	234	1524	74	169	171
decode	biochemistry_TotalProtein	30	4707	302	947	63	178	163
decode	biochemistry_TotalProtein	30	4707	233	1070	45	172	176
decode	biochemistry_Triglycerides	0	4707	247	3454	183	124	143
decode	biochemistry_Triglycerides	0	4707	213	3649	172	126	142
decode	biochemistry_Triglycerides	10	4707	243	2285	132	122	139
decode	biochemistry_Triglycerides	10	4707	204	2412	102	123	141
decode	biochemistry_Triglycerides	20	4707	212	1644	89	117	122
decode	biochemistry_Triglycerides	20	4707	197	1541	66	122	137
decode	biochemistry_Triglycerides	30	4707	192	1551	70	115	116
decode	biochemistry_Triglycerides	30	4707	182	1445	62	123	141
decode	biochemistry_Urate	0	4707	238	1698	82	145	222
decode	biochemistry_Urate	0	4707	219	2103	105	145	183
decode	biochemistry_Urate	10	4707	241	1284	71	147	199
decode	biochemistry_Urate	10	4707	210	1454	74	145	182
decode	biochemistry_Urate	20	4707	238	888	55	148	190
decode	biochemistry_Urate	20	4707	202	918	49	141	194
decode	biochemistry_Urate	30	4707	241	838	54	151	189
decode	biochemistry_Urate	30	4707	214	625	28	144	188
decode	biochemistry_Urea	0	4707	136	725	19	68	69
decode	biochemistry_Urea	0	4707	136	654	15	74	74
decode	biochemistry_Urea	10	4707	125	677	16	68	68
decode	biochemistry_Urea	10	4707	126	632	12	75	68
decode	biochemistry_Urea	20	4707	110	603	15	66	71
decode	biochemistry_Urea	20	4707	118	500	14	72	60
decode	biochemistry_Urea	30	4707	104	242	8	68	63
decode	biochemistry_Urea	30	4707	117	357	7	73	68
decode	biochemistry_VitaminD	0	4707	69	369	14	47	64
decode	biochemistry_VitaminD	0	4707	69	471	12	42	65
decode	biochemistry_VitaminD	10	4707	63	252	9	46	56
decode	biochemistry_VitaminD	10	4707	57	272	6	40	67
decode	biochemistry_VitaminD	20	4707	65	215	9	45	60
decode	biochemistry_VitaminD	20	4707	68	219	7	42	67
decode	biochemistry_VitaminD	30	4707	69	168	8	45	62
decode	biochemistry_VitaminD	30	4707	69	178	7	42	65
decode	blood_EOSINOPHIL_COUNT	0	4707	335	2409	173	230	213
decode	blood_EOSINOPHIL_COUNT	0	4707	316	2028	139	218	195
decode	blood_EOSINOPHIL_COUNT	10	4707	344	1476	125	227	201
decode	blood_EOSINOPHIL_COUNT	10	4707	307	1346	95	222	179
decode	blood_EOSINOPHIL_COUNT	20	4707	343	785	63	223	205
decode	blood_EOSINOPHIL_COUNT	20	4707	314	1123	93	221	156
decode	blood_EOSINOPHIL_COUNT	30	4707	342	634	49	216	195
decode	blood_EOSINOPHIL_COUNT	30	4707	318	748	49	220	171
decode	blood_HIGH_LIGHT_SCATTER_RETICULOCYTE_COUNT	0	4707	387	2889	253	227	254
decode	blood_HIGH_LIGHT_SCATTER_RETICULOCYTE_COUNT	0	4707	363	3061	244	228	257
decode	blood_HIGH_LIGHT_SCATTER_RETICULOCYTE_COUNT	10	4707	353	1673	136	224	244
decode	blood_HIGH_LIGHT_SCATTER_RETICULOCYTE_COUNT	10	4707	333	1778	126	233	250
decode	blood_HIGH_LIGHT_SCATTER_RETICULOCYTE_COUNT	20	4707	352	1344	106	223	243
decode	blood_HIGH_LIGHT_SCATTER_RETICULOCYTE_COUNT	20	4707	330	1270	97	227	236
decode	blood_HIGH_LIGHT_SCATTER_RETICULOCYTE_COUNT	30	4707	343	1250	91	215	251
decode	blood_HIGH_LIGHT_SCATTER_RETICULOCYTE_COUNT	30	4707	335	1156	87	224	244
decode	blood_PLATELET_COUNT	0	4707	738	3972	630	470	612
decode	blood_PLATELET_COUNT	0	4707	692	4084	608	449	566
decode	blood_PLATELET_COUNT	10	4707	719	2403	353	466	514
decode	blood_PLATELET_COUNT	10	4707	681	2562	378	456	539
decode	blood_PLATELET_COUNT	20	4707	678	2268	336	457	571
decode	blood_PLATELET_COUNT	20	4707	663	2171	310	455	503
decode	blood_PLATELET_COUNT	30	4707	673	1935	299	459	517
decode	blood_PLATELET_COUNT	30	4707	669	1865	270	450	530
decode	blood_PLATELET_DISTRIB_WIDTH	0	4707	470	2046	239	305	456
decode	blood_PLATELET_DISTRIB_WIDTH	0	4707	435	2016	206	275	418
decode	blood_PLATELET_DISTRIB_WIDTH	10	4707	441	2142	226	301	422
decode	blood_PLATELET_DISTRIB_WIDTH	10	4707	424	1967	175	273	446
decode	blood_PLATELET_DISTRIB_WIDTH	20	4707	415	2100	194	301	453
decode	blood_PLATELET_DISTRIB_WIDTH	20	4707	406	1962	170	273	439
decode	blood_PLATELET_DISTRIB_WIDTH	30	4707	422	1766	170	305	430
decode	blood_PLATELET_DISTRIB_WIDTH	30	4707	404	1679	152	272	408
decode	blood_RBC_DISTRIB_WIDTH	0	4707	405	887	64	267	290
decode	blood_RBC_DISTRIB_WIDTH	0	4707	348	1010	70	258	303
decode	blood_RBC_DISTRIB_WIDTH	10	4707	398	1341	109	267	314
decode	blood_RBC_DISTRIB_WIDTH	10	4707	345	1250	94	257	280
decode	blood_RBC_DISTRIB_WIDTH	20	4707	399	1202	112	264	271
decode	blood_RBC_DISTRIB_WIDTH	20	4707	343	1132	84	259	283
decode	blood_RBC_DISTRIB_WIDTH	30	4707	397	961	91	261	287
decode	blood_RBC_DISTRIB_WIDTH	30	4707	337	1193	90	253	265
decode	blood_RED_COUNT	0	4707	405	2112	188	243	296
decode	blood_RED_COUNT	0	4707	389	2350	205	241	274
decode	blood_RED_COUNT	10	4707	403	1611	142	245	295
decode	blood_RED_COUNT	10	4707	371	1823	150	248	264
decode	blood_RED_COUNT	20	4707	388	1210	106	246	267
decode	blood_RED_COUNT	20	4707	359	1197	103	245	283
decode	blood_RED_COUNT	30	4707	388	1163	109	248	241
decode	blood_RED_COUNT	30	4707	357	1141	103	245	260
decode	blood_WHITE_COUNT	0	4707	368	3606	286	226	209
decode	blood_WHITE_COUNT	0	4707	330	3721	267	214	208
decode	blood_WHITE_COUNT	10	4707	363	1455	116	223	214
decode	blood_WHITE_COUNT	10	4707	317	1526	113	211	211
decode	blood_WHITE_COUNT	20	4707	348	1221	85	218	212
decode	blood_WHITE_COUNT	20	4707	319	1241	81	208	211
decode	blood_WHITE_COUNT	30	4707	346	1068	63	213	215
decode	blood_WHITE_COUNT	30	4707	311	975	53	200	198
decode	bmd_HEEL_TSCOREz	0	4707	364	610	51	264	248
decode	bmd_HEEL_TSCOREz	0	4707	328	688	51	231	215
decode	bmd_HEEL_TSCOREz	10	4707	362	565	42	258	255
decode	bmd_HEEL_TSCOREz	10	4707	314	524	34	229	240
decode	bmd_HEEL_TSCOREz	20	4707	351	424	29	257	236
decode	bmd_HEEL_TSCOREz	20	4707	316	408	27	230	263
decode	bmd_HEEL_TSCOREz	30	4707	343	450	29	257	254
decode	bmd_HEEL_TSCOREz	30	4707	316	441	28	235	257
decode	body_BMIz	0	4707	231	1322	56	161	108
decode	body_BMIz	0	4707	208	2043	96	136	123
decode	body_BMIz	10	4707	229	1223	64	161	119
decode	body_BMIz	10	4707	196	1429	65	135	114
decode	body_BMIz	20	4707	223	1319	66	162	114
decode	body_BMIz	20	4707	190	1252	52	136	128
decode	body_BMIz	30	4707	229	1024	42	158	109
decode	body_BMIz	30	4707	192	1172	41	136	135
decode	body_HEIGHTz	0	4707	833	1055	196	683	721
decode	body_HEIGHTz	0	4707	765	1134	187	629	665
decode	body_HEIGHTz	10	4707	824	1231	225	680	696
decode	body_HEIGHTz	10	4707	767	1352	233	630	674
decode	body_HEIGHTz	20	4707	839	1215	218	669	746
decode	body_HEIGHTz	20	4707	773	1193	200	626	655
decode	body_HEIGHTz	30	4707	825	1235	214	668	738
decode	body_HEIGHTz	30	4707	777	1263	207	629	669
decode	bp_DIASTOLICadjMEDz	0	4707	205	982	33	121	105
decode	bp_DIASTOLICadjMEDz	0	4707	189	825	21	123	101
decode	bp_DIASTOLICadjMEDz	10	4707	208	756	23	123	102
decode	bp_DIASTOLICadjMEDz	10	4707	181	678	24	119	98
decode	bp_DIASTOLICadjMEDz	20	4707	197	312	14	123	104
decode	bp_DIASTOLICadjMEDz	20	4707	178	445	14	119	102
decode	bp_DIASTOLICadjMEDz	30	4707	203	260	11	125	124
decode	bp_DIASTOLICadjMEDz	30	4707	178	265	13	119	100
decode	lung_FEV1FVCzSMOKE	0	4707	234	237	17	158	99
decode	lung_FEV1FVCzSMOKE	0	4707	201	212	8	143	97
decode	lung_FEV1FVCzSMOKE	10	4707	235	304	20	162	117
decode	lung_FEV1FVCzSMOKE	10	4707	199	338	12	142	99
decode	lung_FEV1FVCzSMOKE	20	4707	228	237	12	159	100
decode	lung_FEV1FVCzSMOKE	20	4707	190	242	8	138	110
decode	lung_FEV1FVCzSMOKE	30	4707	230	202	11	160	108
decode	lung_FEV1FVCzSMOKE	30	4707	189	246	10	137	109
decode	lung_FVCzSMOKE	0	4707	195	428	15	115	91
decode	lung_FVCzSMOKE	0	4707	163	372	11	99	97
decode	lung_FVCzSMOKE	10	4707	196	341	11	115	88
decode	lung_FVCzSMOKE	10	4707	153	433	7	98	100
decode	lung_FVCzSMOKE	20	4707	177	349	9	113	85
decode	lung_FVCzSMOKE	20	4707	147	421	9	98	93
decode	lung_FVCzSMOKE	30	4707	178	344	12	114	102
decode	lung_FVCzSMOKE	30	4707	149	375	8	98	88
decode	repro_AgeFirstBirth_Female	0	4707	10	180	0	5	13
decode	repro_AgeFirstBirth_Female	0	4707	9	365	0	4	16
decode	repro_AgeFirstBirth_Female	10	4707	10	74	0	5	13
decode	repro_AgeFirstBirth_Female	10	4707	9	124	0	4	15
decode	repro_AgeFirstBirth_Female	20	4707	10	70	0	5	11
decode	repro_AgeFirstBirth_Female	20	4707	9	60	0	4	13
decode	repro_AgeFirstBirth_Female	30	4707	10	45	0	5	10
decode	repro_AgeFirstBirth_Female	30	4707	9	55	0	4	11
decode	repro_MENOPAUSE_AGE	0	4707	36	67	1	20	9
decode	repro_MENOPAUSE_AGE	0	4707	38	183	1	18	12
decode	repro_MENOPAUSE_AGE	10	4707	38	8	0	21	8
decode	repro_MENOPAUSE_AGE	10	4707	30	17	0	20	8
decode	repro_MENOPAUSE_AGE	20	4707	35	8	0	20	7
decode	repro_MENOPAUSE_AGE	20	4707	29	12	0	19	9
decode	repro_MENOPAUSE_AGE	30	4707	35	10	0	20	7
decode	repro_MENOPAUSE_AGE	30	4707	26	15	0	19	9
csf	PASS_AccumbensVol_Satizabal2019	0	6597	9	606	1	5	8
csf	PASS_AccumbensVol_Satizabal2019	10	6597	7	9	0	3	7
csf	PASS_AccumbensVol_Satizabal2019	20	6597	7	8	0	3	5
csf	PASS_AccumbensVol_Satizabal2019	30	6597	7	6	0	3	4
csf	PASS_AcneVulgaris_TederLaving2023	0	6597	8	2	0	8	1
csf	PASS_AcneVulgaris_TederLaving2023	10	6597	8	1	0	8	1
csf	PASS_AcneVulgaris_TederLaving2023	20	6597	7	2	0	8	2
csf	PASS_AcneVulgaris_TederLaving2023	30	6597	7	1	0	8	1
csf	PASS_AllergicRhinitis_Donertas2021	0	6597	9	0	0	6	0
csf	PASS_AllergicRhinitis_Donertas2021	10	6597	9	1	0	6	1
csf	PASS_AllergicRhinitis_Donertas2021	20	6597	9	2	0	6	1
csf	PASS_AllergicRhinitis_Donertas2021	30	6597	9	2	0	6	1
csf	PASS_Alzheimers_Jansen2019	0	6597	32	390	1	16	9
csf	PASS_Alzheimers_Jansen2019	10	6597	27	9	0	15	10
csf	PASS_Alzheimers_Jansen2019	20	6597	27	11	0	15	9
csf	PASS_Alzheimers_Jansen2019	30	6597	25	11	0	15	8
csf	PASS_AnorexiaNervosa_Watson2019	0	6597	18	1	0	4	1
csf	PASS_AnorexiaNervosa_Watson2019	10	6597	4	1	0	2	1
csf	PASS_AnorexiaNervosa_Watson2019	20	6597	2	2	0	2	2
csf	PASS_AnorexiaNervosa_Watson2019	30	6597	2	2	0	2	2
csf	PASS_AtrialFibrillation_Nielsen2018	0	6597	4	3	0	35	15
csf	PASS_AtrialFibrillation_Nielsen2018	10	6597	4	18	0	35	14
csf	PASS_AtrialFibrillation_Nielsen2018	20	6597	4	14	0	35	15
csf	PASS_AtrialFibrillation_Nielsen2018	30	6597	4	17	0	37	14
csf	PASS_Autism	0	6597	0	0	0	0	0
csf	PASS_Autism	10	6597	0	0	0	0	0
csf	PASS_Autism	20	6597	0	0	0	0	0
csf	PASS_Autism	30	6597	0	0	0	0	0
csf	PASS_Baso_Vuckovic2020	0	6597	138	57	1	76	33
csf	PASS_Baso_Vuckovic2020	10	6597	135	62	1	80	31
csf	PASS_Baso_Vuckovic2020	20	6597	131	55	2	80	31
csf	PASS_Baso_Vuckovic2020	30	6597	123	52	1	76	30
csf	PASS_BrainstemVol_Satizabal2019	0	6597	13	124	1	9	4
csf	PASS_BrainstemVol_Satizabal2019	10	6597	11	3	0	8	3
csf	PASS_BrainstemVol_Satizabal2019	20	6597	11	3	0	8	2
csf	PASS_BrainstemVol_Satizabal2019	30	6597	12	3	0	8	3
csf	PASS_CD_deLange2017	0	6597	91	25	1	49	13
csf	PASS_CD_deLange2017	10	6597	77	33	0	48	16
csf	PASS_CD_deLange2017	20	6597	80	34	0	49	17
csf	PASS_CD_deLange2017	30	6597	80	34	0	48	16
csf	PASS_CancerEsophageal_Gharahkhani2016	0	6597	1	0	0	1	0
csf	PASS_CancerEsophageal_Gharahkhani2016	10	6597	1	0	0	1	0
csf	PASS_CancerEsophageal_Gharahkhani2016	20	6597	1	0	0	1	0
csf	PASS_CancerEsophageal_Gharahkhani2016	30	6597	1	0	0	1	0
csf	PASS_CancerLungAdenocarcinoma_McKay2017	0	6597	8	3	0	5	4
csf	PASS_CancerLungAdenocarcinoma_McKay2017	10	6597	8	4	0	5	4
csf	PASS_CancerLungAdenocarcinoma_McKay2017	20	6597	8	4	0	5	4
csf	PASS_CancerLungAdenocarcinoma_McKay2017	30	6597	8	4	0	5	4
csf	PASS_CaudateVol_Satizabal2019	0	6597	10	3	0	5	5
csf	PASS_CaudateVol_Satizabal2019	10	6597	12	5	0	5	5
csf	PASS_CaudateVol_Satizabal2019	20	6597	12	3	0	5	4
csf	PASS_CaudateVol_Satizabal2019	30	6597	4	3	0	3	4
csf	PASS_ChronicObstructivePulmonaryDisease_Consentino2023	0	6597	222	81	1	142	66
csf	PASS_ChronicObstructivePulmonaryDisease_Consentino2023	10	6597	198	116	2	136	63
csf	PASS_ChronicObstructivePulmonaryDisease_Consentino2023	20	6597	191	102	2	135	68
csf	PASS_ChronicObstructivePulmonaryDisease_Consentino2023	30	6597	182	99	1	131	70
csf	PASS_CigarettesPerDay_Liu2019	0	6597	17	2	0	8	2
csf	PASS_CigarettesPerDay_Liu2019	10	6597	15	2	0	8	2
csf	PASS_CigarettesPerDay_Liu2019	20	6597	10	1	0	7	1
csf	PASS_CigarettesPerDay_Liu2019	30	6597	10	2	0	7	1
csf	PASS_CoronaryArteryDisease_Aragam2022	0	6597	142	513	11	78	47
csf	PASS_CoronaryArteryDisease_Aragam2022	10	6597	129	75	3	79	42
csf	PASS_CoronaryArteryDisease_Aragam2022	20	6597	127	69	2	78	45
csf	PASS_CoronaryArteryDisease_Aragam2022	30	6597	127	74	3	77	46
csf	PASS_DrinksPerWeek_Liu2019	0	6597	32	18	0	15	2
csf	PASS_DrinksPerWeek_Liu2019	10	6597	27	4	0	15	2
csf	PASS_DrinksPerWeek_Liu2019	20	6597	23	1	0	14	1
csf	PASS_DrinksPerWeek_Liu2019	30	6597	22	3	0	13	2
csf	PASS_Endometriosis_Rahmioglu2023	0	6597	1	0	0	1	0
csf	PASS_Endometriosis_Rahmioglu2023	10	6597	1	1	0	1	1
csf	PASS_Endometriosis_Rahmioglu2023	20	6597	1	1	0	1	1
csf	PASS_Endometriosis_Rahmioglu2023	30	6597	1	3	0	1	2
csf	PASS_FetalBirthWeight_Warrington2019	0	6597	72	97	1	50	27
csf	PASS_FetalBirthWeight_Warrington2019	10	6597	67	40	0	47	25
csf	PASS_FetalBirthWeight_Warrington2019	20	6597	66	37	0	47	17
csf	PASS_FetalBirthWeight_Warrington2019	30	6597	64	33	0	45	18
csf	PASS_GastrointestinalDisease_Donertas2021	0	6597	3	1	0	3	2
csf	PASS_GastrointestinalDisease_Donertas2021	10	6597	3	1	0	3	1
csf	PASS_GastrointestinalDisease_Donertas2021	20	6597	3	1	0	3	1
csf	PASS_GastrointestinalDisease_Donertas2021	30	6597	3	1	0	3	1
csf	PASS_GeneralRiskTolerance_KarlssonLinner2019	0	6597	14	7	0	11	2
csf	PASS_GeneralRiskTolerance_KarlssonLinner2019	10	6597	14	4	0	11	3
csf	PASS_GeneralRiskTolerance_KarlssonLinner2019	20	6597	14	4	0	11	3
csf	PASS_GeneralRiskTolerance_KarlssonLinner2019	30	6597	13	3	0	11	2
csf	PASS_GeneticGeneralizedEpilepsy_Berkovic2022	0	6597	4	0	0	4	0
csf	PASS_GeneticGeneralizedEpilepsy_Berkovic2022	10	6597	3	1	0	3	1
csf	PASS_GeneticGeneralizedEpilepsy_Berkovic2022	20	6597	5	1	0	3	1
csf	PASS_GeneticGeneralizedEpilepsy_Berkovic2022	30	6597	6	1	0	4	1
csf	PASS_Glaucoma_Craig2020	0	6597	45	20	0	25	12
csf	PASS_Glaucoma_Craig2020	10	6597	46	11	0	25	10
csf	PASS_Glaucoma_Craig2020	20	6597	37	12	0	24	11
csf	PASS_Glaucoma_Craig2020	30	6597	38	15	0	24	9
csf	PASS_Insomnia_Watanabe2022	0	6597	4	3	0	4	3
csf	PASS_Insomnia_Watanabe2022	10	6597	7	5	0	6	3
csf	PASS_Insomnia_Watanabe2022	20	6597	5	3	0	5	3
csf	PASS_Insomnia_Watanabe2022	30	6597	7	3	0	5	2
csf	PASS_Intelligence_SavageJansen2018	0	6597	125	46	0	61	50
csf	PASS_Intelligence_SavageJansen2018	10	6597	115	58	0	60	43
csf	PASS_Intelligence_SavageJansen2018	20	6597	115	53	0	60	54
csf	PASS_Intelligence_SavageJansen2018	30	6597	114	56	0	60	52
csf	PASS_IschemicStroke_Malik2018	0	6597	1	0	0	7	2
csf	PASS_IschemicStroke_Malik2018	10	6597	1	0	0	7	4
csf	PASS_IschemicStroke_Malik2018	20	6597	1	1	0	7	6
csf	PASS_IschemicStroke_Malik2018	30	6597	1	1	0	7	4
csf	PASS_KidneyVol_Liu2021	0	6597	9	1	0	5	1
csf	PASS_KidneyVol_Liu2021	10	6597	9	1	0	5	1
csf	PASS_KidneyVol_Liu2021	20	6597	7	1	0	4	1
csf	PASS_KidneyVol_Liu2021	30	6597	7	1	0	4	1
csf	PASS_KneeOsteoarthritis_Boer2021	0	6597	35	103	0	20	6
csf	PASS_KneeOsteoarthritis_Boer2021	10	6597	33	9	0	20	8
csf	PASS_KneeOsteoarthritis_Boer2021	20	6597	25	10	0	19	8
csf	PASS_KneeOsteoarthritis_Boer2021	30	6597	24	16	0	18	9
csf	PASS_LymP_Vuckovic2020	0	6597	351	139	8	199	125
csf	PASS_LymP_Vuckovic2020	10	6597	335	234	16	199	120
csf	PASS_LymP_Vuckovic2020	20	6597	327	230	15	198	129
csf	PASS_LymP_Vuckovic2020	30	6597	326	235	16	194	125
csf	PASS_MO_Zhao2021	0	6597	3	0	0	3	1
csf	PASS_MO_Zhao2021	10	6597	3	1	0	3	1
csf	PASS_MO_Zhao2021	20	6597	3	1	0	3	1
csf	PASS_MO_Zhao2021	30	6597	3	1	0	3	1
csf	PASS_MRV_Vuckovic2020	0	6597	532	737	42	297	224
csf	PASS_MRV_Vuckovic2020	10	6597	517	346	32	299	211
csf	PASS_MRV_Vuckovic2020	20	6597	505	381	32	294	218
csf	PASS_MRV_Vuckovic2020	30	6597	505	393	24	293	207
csf	PASS_Menarche2017	0	6597	115	49	0	67	39
csf	PASS_Menarche2017	10	6597	112	47	1	67	35
csf	PASS_Menarche2017	20	6597	103	36	0	66	35
csf	PASS_Menarche2017	30	6597	102	42	1	67	30
csf	PASS_MetabolicSyndrome_VanWalree2022	0	6597	141	145	5	91	50
csf	PASS_MetabolicSyndrome_VanWalree2022	10	6597	120	112	2	90	55
csf	PASS_MetabolicSyndrome_VanWalree2022	20	6597	119	122	3	87	55
csf	PASS_MetabolicSyndrome_VanWalree2022	30	6597	116	122	4	84	55
csf	PASS_MonoP_Vuckovic2020	0	6597	463	379	23	262	194
csf	PASS_MonoP_Vuckovic2020	10	6597	461	418	30	263	181
csf	PASS_MonoP_Vuckovic2020	20	6597	445	328	28	263	178
csf	PASS_MonoP_Vuckovic2020	30	6597	430	268	24	264	187
csf	PASS_MultipleSclerosis_IMSGC2019	0	6597	32	36	0	20	5
csf	PASS_MultipleSclerosis_IMSGC2019	10	6597	32	7	0	20	4
csf	PASS_MultipleSclerosis_IMSGC2019	20	6597	31	6	0	19	4
csf	PASS_MultipleSclerosis_IMSGC2019	30	6597	29	7	0	20	4
csf	PASS_Myopia_Hysi2020	0	6597	190	355	9	124	69
csf	PASS_Myopia_Hysi2020	10	6597	177	174	4	124	73
csf	PASS_Myopia_Hysi2020	20	6597	172	125	4	122	76
csf	PASS_Myopia_Hysi2020	30	6597	163	107	3	118	71
csf	PASS_Neuroticism_Nagel2018	0	6597	46	55	1	31	15
csf	PASS_Neuroticism_Nagel2018	10	6597	45	22	0	30	13
csf	PASS_Neuroticism_Nagel2018	20	6597	39	24	0	31	14
csf	PASS_Neuroticism_Nagel2018	30	6597	41	22	0	32	15
csf	PASS_PancreasVol_Liu2021	0	6597	7	8	0	6	6
csf	PASS_PancreasVol_Liu2021	10	6597	7	7	0	6	5
csf	PASS_PancreasVol_Liu2021	20	6597	7	9	0	6	6
csf	PASS_PancreasVol_Liu2021	30	6597	7	5	0	6	4
csf	PASS_Parkinson_Nalls2019	0	6597	18	13	2	9	1
csf	PASS_Parkinson_Nalls2019	10	6597	15	14	2	7	1
csf	PASS_Parkinson_Nalls2019	20	6597	16	13	2	8	1
csf	PASS_Parkinson_Nalls2019	30	6597	18	13	2	9	1
csf	PASS_PhysicalActivity_Wang2022	0	6597	19	4	0	10	7
csf	PASS_PhysicalActivity_Wang2022	10	6597	21	8	0	10	3
csf	PASS_PhysicalActivity_Wang2022	20	6597	16	3	0	10	3
csf	PASS_PhysicalActivity_Wang2022	30	6597	16	4	0	10	5
csf	PASS_ProstateCancer	0	6597	19	1	0	16	2
csf	PASS_ProstateCancer	10	6597	19	0	0	16	0
csf	PASS_ProstateCancer	20	6597	17	1	0	15	1
csf	PASS_ProstateCancer	30	6597	15	2	0	14	1
csf	PASS_RD_Zhao2021	0	6597	25	85	0	11	9
csf	PASS_RD_Zhao2021	10	6597	20	9	0	9	7
csf	PASS_RD_Zhao2021	20	6597	20	6	0	9	7
csf	PASS_RD_Zhao2021	30	6597	19	6	0	9	7
csf	PASS_ReactionTime_Davies2018	0	6597	17	20	0	11	7
csf	PASS_ReactionTime_Davies2018	10	6597	18	9	0	12	7
csf	PASS_ReactionTime_Davies2018	20	6597	18	12	0	12	9
csf	PASS_ReactionTime_Davies2018	30	6597	18	13	0	12	9
csf	PASS_RheumatoidArthritis_Ishigaki2022	0	6597	29	4	0	21	7
csf	PASS_RheumatoidArthritis_Ishigaki2022	10	6597	30	8	0	20	7
csf	PASS_RheumatoidArthritis_Ishigaki2022	20	6597	30	9	0	20	7
csf	PASS_RheumatoidArthritis_Ishigaki2022	30	6597	29	8	0	20	6
csf	PASS_SA_Grasby2020	0	6597	7	18	0	5	5
csf	PASS_SA_Grasby2020	10	6597	7	2	0	5	5
csf	PASS_SA_Grasby2020	20	6597	7	6	0	5	7
csf	PASS_SA_Grasby2020	30	6597	8	5	0	5	5
csf	PASS_Schizophrenia_Trubetskoy2022	0	6597	118	34	2	71	34
csf	PASS_Schizophrenia_Trubetskoy2022	10	6597	97	55	3	65	36
csf	PASS_Schizophrenia_Trubetskoy2022	20	6597	88	60	3	62	33
csf	PASS_Schizophrenia_Trubetskoy2022	30	6597	81	59	3	58	35
csf	PASS_SleepDuration_Dashti2019	0	6597	5	1	0	9	5
csf	PASS_SleepDuration_Dashti2019	10	6597	5	21	0	18	6
csf	PASS_SleepDuration_Dashti2019	20	6597	8	25	0	18	6
csf	PASS_SleepDuration_Dashti2019	30	6597	10	25	0	18	7
csf	PASS_SmokingInitiation_Liu2019	0	6597	37	6	0	21	6
csf	PASS_SmokingInitiation_Liu2019	10	6597	37	13	0	19	8
csf	PASS_SmokingInitiation_Liu2019	20	6597	34	9	0	18	10
csf	PASS_SmokingInitiation_Liu2019	30	6597	34	9	0	18	8
csf	PASS_Snoring_Campos2020	0	6597	23	58	0	13	7
csf	PASS_Snoring_Campos2020	10	6597	15	15	0	11	9
csf	PASS_Snoring_Campos2020	20	6597	15	7	0	11	8
csf	PASS_Snoring_Campos2020	30	6597	12	9	0	10	9
csf	PASS_SpleenVol_Liu2021	0	6597	11	7	0	8	7
csf	PASS_SpleenVol_Liu2021	10	6597	10	6	0	8	6
csf	PASS_SpleenVol_Liu2021	20	6597	11	5	0	9	7
csf	PASS_SpleenVol_Liu2021	30	6597	11	7	0	8	6
csf	PASS_TH_Grasby2020	0	6597	2	3	0	1	3
csf	PASS_TH_Grasby2020	10	6597	2	4	0	1	3
csf	PASS_TH_Grasby2020	20	6597	1	3	0	1	3
csf	PASS_TH_Grasby2020	30	6597	1	3	0	1	3
csf	PASS_TelomereLength_Codd2021	0	6597	116	205	5	70	32
csf	PASS_TelomereLength_Codd2021	10	6597	100	30	1	67	27
csf	PASS_TelomereLength_Codd2021	20	6597	96	36	1	65	25
csf	PASS_TelomereLength_Codd2021	30	6597	99	41	1	66	27
csf	PASS_TotalHipReplacement_Boer2021	0	6597	31	10	0	11	6
csf	PASS_TotalHipReplacement_Boer2021	10	6597	19	7	0	10	5
csf	PASS_TotalHipReplacement_Boer2021	20	6597	13	7	0	9	4
csf	PASS_TotalHipReplacement_Boer2021	30	6597	14	5	0	9	3
csf	PASS_Type1Diabetes_Chiou2021	0	6597	49	22	0	30	21
csf	PASS_Type1Diabetes_Chiou2021	10	6597	48	23	0	31	20
csf	PASS_Type1Diabetes_Chiou2021	20	6597	49	24	0	32	19
csf	PASS_Type1Diabetes_Chiou2021	30	6597	52	27	0	34	16
csf	PASS_Type2Diabetes_Xue2018	0	6597	46	46	0	28	18
csf	PASS_Type2Diabetes_Xue2018	10	6597	46	33	0	28	19
csf	PASS_Type2Diabetes_Xue2018	20	6597	41	37	0	27	20
csf	PASS_Type2Diabetes_Xue2018	30	6597	34	32	0	25	20
csf	PASS_VaricoseVeins_Ahmed2022	0	6597	45	14	0	28	14
csf	PASS_VaricoseVeins_Ahmed2022	10	6597	40	19	0	28	14
csf	PASS_VaricoseVeins_Ahmed2022	20	6597	42	22	0	28	15
csf	PASS_VaricoseVeins_Ahmed2022	30	6597	39	23	0	27	14
csf	biochemistry_AlanineAminotransferase	0	6597	180	441	17	105	54
csf	biochemistry_AlanineAminotransferase	0	6597	167	454	13	93	38
csf	biochemistry_AlanineAminotransferase	10	6597	181	92	6	105	52
csf	biochemistry_AlanineAminotransferase	10	6597	170	80	4	92	32
csf	biochemistry_AlanineAminotransferase	20	6597	181	118	7	105	55
csf	biochemistry_AlanineAminotransferase	20	6597	174	88	4	92	34
csf	biochemistry_AlanineAminotransferase	30	6597	181	113	5	105	48
csf	biochemistry_AlanineAminotransferase	30	6597	174	84	2	92	36
csf	biochemistry_Albumin	0	6597	274	131	4	147	83
csf	biochemistry_Albumin	0	6597	250	102	6	134	73
csf	biochemistry_Albumin	10	6597	264	130	8	144	84
csf	biochemistry_Albumin	10	6597	235	175	7	134	68
csf	biochemistry_Albumin	20	6597	250	124	5	141	89
csf	biochemistry_Albumin	20	6597	216	132	3	133	65
csf	biochemistry_Albumin	30	6597	249	130	8	139	83
csf	biochemistry_Albumin	30	6597	207	133	2	128	70
csf	biochemistry_AlkalinePhosphatase	0	6597	445	746	54	276	218
csf	biochemistry_AlkalinePhosphatase	0	6597	435	607	44	275	142
csf	biochemistry_AlkalinePhosphatase	10	6597	448	639	54	275	238
csf	biochemistry_AlkalinePhosphatase	10	6597	425	651	44	277	184
csf	biochemistry_AlkalinePhosphatase	20	6597	439	683	57	279	205
csf	biochemistry_AlkalinePhosphatase	20	6597	433	545	43	277	165
csf	biochemistry_AlkalinePhosphatase	30	6597	441	683	53	279	223
csf	biochemistry_AlkalinePhosphatase	30	6597	426	573	47	270	178
csf	biochemistry_Calcium	0	6597	215	81	1	109	57
csf	biochemistry_Calcium	0	6597	188	54	1	99	43
csf	biochemistry_Calcium	10	6597	197	96	2	104	60
csf	biochemistry_Calcium	10	6597	177	79	3	101	40
csf	biochemistry_Calcium	20	6597	193	108	1	101	62
csf	biochemistry_Calcium	20	6597	165	86	3	100	38
csf	biochemistry_Calcium	30	6597	185	110	1	101	57
csf	biochemistry_Calcium	30	6597	156	90	4	99	37
csf	biochemistry_Creatinine	0	6597	416	764	46	231	121
csf	biochemistry_Creatinine	0	6597	384	794	47	211	105
csf	biochemistry_Creatinine	10	6597	395	259	17	225	135
csf	biochemistry_Creatinine	10	6597	362	247	10	208	105
csf	biochemistry_Creatinine	20	6597	368	244	14	228	126
csf	biochemistry_Creatinine	20	6597	339	197	4	208	115
csf	biochemistry_Creatinine	30	6597	365	244	12	230	131
csf	biochemistry_Creatinine	30	6597	338	201	4	208	112
csf	biochemistry_HDLcholesterol	0	6597	398	869	56	236	211
csf	biochemistry_HDLcholesterol	0	6597	355	830	43	240	147
csf	biochemistry_HDLcholesterol	10	6597	381	614	37	240	207
csf	biochemistry_HDLcholesterol	10	6597	360	660	38	240	155
csf	biochemistry_HDLcholesterol	20	6597	377	559	28	236	225
csf	biochemistry_HDLcholesterol	20	6597	353	453	31	238	151
csf	biochemistry_HDLcholesterol	30	6597	368	551	36	232	203
csf	biochemistry_HDLcholesterol	30	6597	345	409	28	238	161
csf	biochemistry_HbA1c	0	6597	354	493	25	191	100
csf	biochemistry_HbA1c	0	6597	305	427	20	163	91
csf	biochemistry_HbA1c	10	6597	328	231	8	191	102
csf	biochemistry_HbA1c	10	6597	292	183	7	160	92
csf	biochemistry_HbA1c	20	6597	320	248	9	199	116
csf	biochemistry_HbA1c	20	6597	288	210	8	160	97
csf	biochemistry_HbA1c	30	6597	309	223	11	196	111
csf	biochemistry_HbA1c	30	6597	285	189	7	160	90
csf	biochemistry_IGF1	0	6597	501	984	84	273	224
csf	biochemistry_IGF1	0	6597	445	984	70	258	196
csf	biochemistry_IGF1	10	6597	501	570	44	273	209
csf	biochemistry_IGF1	10	6597	445	511	35	259	188
csf	biochemistry_IGF1	20	6597	491	522	42	270	217
csf	biochemistry_IGF1	20	6597	432	479	37	255	202
csf	biochemistry_IGF1	30	6597	489	468	35	264	210
csf	biochemistry_IGF1	30	6597	431	439	36	252	220
csf	biochemistry_LDLdirect	0	6597	208	577	15	138	106
csf	biochemistry_LDLdirect	0	6597	202	569	19	125	83
csf	biochemistry_LDLdirect	10	6597	207	377	12	136	94
csf	biochemistry_LDLdirect	10	6597	203	507	19	120	75
csf	biochemistry_LDLdirect	20	6597	194	306	12	136	96
csf	biochemistry_LDLdirect	20	6597	193	240	7	119	72
csf	biochemistry_LDLdirect	30	6597	202	308	11	134	92
csf	biochemistry_LDLdirect	30	6597	199	251	8	120	65
csf	biochemistry_Phosphate	0	6597	148	149	3	87	49
csf	biochemistry_Phosphate	0	6597	150	115	5	84	31
csf	biochemistry_Phosphate	10	6597	141	62	1	85	45
csf	biochemistry_Phosphate	10	6597	145	61	3	82	34
csf	biochemistry_Phosphate	20	6597	122	56	0	80	48
csf	biochemistry_Phosphate	20	6597	138	66	3	79	48
csf	biochemistry_Phosphate	30	6597	116	58	0	78	46
csf	biochemistry_Phosphate	30	6597	117	58	2	76	39
csf	biochemistry_SHBG	0	6597	321	497	30	172	123
csf	biochemistry_SHBG	0	6597	306	393	24	184	94
csf	biochemistry_SHBG	10	6597	313	250	18	172	109
csf	biochemistry_SHBG	10	6597	301	179	12	183	97
csf	biochemistry_SHBG	20	6597	313	265	21	173	127
csf	biochemistry_SHBG	20	6597	297	186	13	183	97
csf	biochemistry_SHBG	30	6597	307	269	21	175	126
csf	biochemistry_SHBG	30	6597	297	180	14	182	101
csf	biochemistry_TotalBilirubin	0	6597	159	1713	48	102	233
csf	biochemistry_TotalBilirubin	0	6597	136	1154	22	96	105
csf	biochemistry_TotalBilirubin	10	6597	160	914	24	100	247
csf	biochemistry_TotalBilirubin	10	6597	136	364	9	95	104
csf	biochemistry_TotalBilirubin	20	6597	155	837	19	99	228
csf	biochemistry_TotalBilirubin	20	6597	131	316	8	96	109
csf	biochemistry_TotalBilirubin	30	6597	152	811	17	95	217
csf	biochemistry_TotalBilirubin	30	6597	128	306	6	95	96
csf	biochemistry_TotalProtein	0	6597	361	155	9	197	100
csf	biochemistry_TotalProtein	0	6597	320	308	19	189	108
csf	biochemistry_TotalProtein	10	6597	336	186	18	196	101
csf	biochemistry_TotalProtein	10	6597	293	183	12	185	112
csf	biochemistry_TotalProtein	20	6597	328	204	13	199	98
csf	biochemistry_TotalProtein	20	6597	279	214	9	184	96
csf	biochemistry_TotalProtein	30	6597	309	223	14	197	103
csf	biochemistry_TotalProtein	30	6597	268	205	9	173	95
csf	biochemistry_Triglycerides	0	6597	267	852	37	157	145
csf	biochemistry_Triglycerides	0	6597	249	742	33	158	104
csf	biochemistry_Triglycerides	10	6597	257	466	24	159	155
csf	biochemistry_Triglycerides	10	6597	247	512	27	156	108
csf	biochemistry_Triglycerides	20	6597	262	341	19	162	153
csf	biochemistry_Triglycerides	20	6597	240	297	17	151	109
csf	biochemistry_Triglycerides	30	6597	252	337	21	162	154
csf	biochemistry_Triglycerides	30	6597	239	309	15	150	101
csf	biochemistry_Urate	0	6597	292	948	45	167	271
csf	biochemistry_Urate	0	6597	283	861	52	159	241
csf	biochemistry_Urate	10	6597	280	683	30	165	275
csf	biochemistry_Urate	10	6597	276	576	31	161	229
csf	biochemistry_Urate	20	6597	286	692	31	166	269
csf	biochemistry_Urate	20	6597	273	573	29	160	217
csf	biochemistry_Urate	30	6597	282	704	37	166	282
csf	biochemistry_Urate	30	6597	271	595	28	154	236
csf	biochemistry_Urea	0	6597	162	357	3	89	41
csf	biochemistry_Urea	0	6597	148	383	8	87	44
csf	biochemistry_Urea	10	6597	151	104	1	87	47
csf	biochemistry_Urea	10	6597	144	102	1	86	40
csf	biochemistry_Urea	20	6597	145	119	3	86	45
csf	biochemistry_Urea	20	6597	141	114	1	86	43
csf	biochemistry_Urea	30	6597	152	101	2	86	40
csf	biochemistry_Urea	30	6597	141	88	1	87	42
csf	biochemistry_VitaminD	0	6597	86	287	4	55	33
csf	biochemistry_VitaminD	0	6597	78	266	5	50	26
csf	biochemistry_VitaminD	10	6597	80	53	1	51	29
csf	biochemistry_VitaminD	10	6597	70	142	2	46	24
csf	biochemistry_VitaminD	20	6597	75	50	2	48	28
csf	biochemistry_VitaminD	20	6597	68	38	1	46	18
csf	biochemistry_VitaminD	30	6597	71	42	1	46	28
csf	biochemistry_VitaminD	30	6597	64	29	1	45	20
csf	blood_EOSINOPHIL_COUNT	0	6597	420	537	42	271	160
csf	blood_EOSINOPHIL_COUNT	0	6597	419	399	31	267	128
csf	blood_EOSINOPHIL_COUNT	10	6597	404	365	23	273	180
csf	blood_EOSINOPHIL_COUNT	10	6597	406	365	30	268	135
csf	blood_EOSINOPHIL_COUNT	20	6597	383	369	22	273	178
csf	blood_EOSINOPHIL_COUNT	20	6597	404	238	16	269	135
csf	blood_EOSINOPHIL_COUNT	30	6597	374	370	27	268	167
csf	blood_EOSINOPHIL_COUNT	30	6597	386	247	18	261	134
csf	blood_HIGH_LIGHT_SCATTER_RETICULOCYTE_COUNT	0	6597	440	636	48	255	163
csf	blood_HIGH_LIGHT_SCATTER_RETICULOCYTE_COUNT	0	6597	418	608	41	255	131
csf	blood_HIGH_LIGHT_SCATTER_RETICULOCYTE_COUNT	10	6597	427	401	26	250	165
csf	blood_HIGH_LIGHT_SCATTER_RETICULOCYTE_COUNT	10	6597	399	563	32	249	161
csf	blood_HIGH_LIGHT_SCATTER_RETICULOCYTE_COUNT	20	6597	415	420	24	251	178
csf	blood_HIGH_LIGHT_SCATTER_RETICULOCYTE_COUNT	20	6597	397	406	26	245	128
csf	blood_HIGH_LIGHT_SCATTER_RETICULOCYTE_COUNT	30	6597	410	426	26	246	177
csf	blood_HIGH_LIGHT_SCATTER_RETICULOCYTE_COUNT	30	6597	398	402	24	244	141
csf	blood_PLATELET_COUNT	0	6597	754	842	110	474	366
csf	blood_PLATELET_COUNT	0	6597	713	655	86	468	309
csf	blood_PLATELET_COUNT	10	6597	744	618	73	469	355
csf	blood_PLATELET_COUNT	10	6597	697	595	77	468	303
csf	blood_PLATELET_COUNT	20	6597	729	646	78	457	360
csf	blood_PLATELET_COUNT	20	6597	670	499	55	457	324
csf	blood_PLATELET_COUNT	30	6597	730	649	72	456	349
csf	blood_PLATELET_COUNT	30	6597	657	522	52	456	329
csf	blood_PLATELET_DISTRIB_WIDTH	0	6597	489	822	61	326	200
csf	blood_PLATELET_DISTRIB_WIDTH	0	6597	445	609	45	287	136
csf	blood_PLATELET_DISTRIB_WIDTH	10	6597	474	437	37	308	238
csf	blood_PLATELET_DISTRIB_WIDTH	10	6597	444	350	31	290	158
csf	blood_PLATELET_DISTRIB_WIDTH	20	6597	470	468	38	309	235
csf	blood_PLATELET_DISTRIB_WIDTH	20	6597	436	265	27	292	181
csf	blood_PLATELET_DISTRIB_WIDTH	30	6597	468	447	36	309	227
csf	blood_PLATELET_DISTRIB_WIDTH	30	6597	426	283	30	291	151
csf	blood_RBC_DISTRIB_WIDTH	0	6597	505	751	56	308	194
csf	blood_RBC_DISTRIB_WIDTH	0	6597	467	699	50	284	153
csf	blood_RBC_DISTRIB_WIDTH	10	6597	468	368	23	310	216
csf	blood_RBC_DISTRIB_WIDTH	10	6597	438	520	28	279	151
csf	blood_RBC_DISTRIB_WIDTH	20	6597	461	395	29	307	214
csf	blood_RBC_DISTRIB_WIDTH	20	6597	439	328	20	278	176
csf	blood_RBC_DISTRIB_WIDTH	30	6597	461	403	26	307	221
csf	blood_RBC_DISTRIB_WIDTH	30	6597	422	328	21	285	148
csf	blood_RED_COUNT	0	6597	518	730	57	284	231
csf	blood_RED_COUNT	0	6597	468	781	59	256	138
csf	blood_RED_COUNT	10	6597	490	437	26	279	242
csf	blood_RED_COUNT	10	6597	448	492	32	252	159
csf	blood_RED_COUNT	20	6597	475	448	28	271	223
csf	blood_RED_COUNT	20	6597	431	387	29	251	160
csf	blood_RED_COUNT	30	6597	470	459	30	270	231
csf	blood_RED_COUNT	30	6597	431	412	35	250	157
csf	blood_WHITE_COUNT	0	6597	392	540	23	263	164
csf	blood_WHITE_COUNT	0	6597	375	375	20	245	133
csf	blood_WHITE_COUNT	10	6597	395	365	19	260	163
csf	blood_WHITE_COUNT	10	6597	357	286	14	248	135
csf	blood_WHITE_COUNT	20	6597	384	368	23	257	176
csf	blood_WHITE_COUNT	20	6597	358	318	18	247	125
csf	blood_WHITE_COUNT	30	6597	368	377	27	256	174
csf	blood_WHITE_COUNT	30	6597	346	318	19	248	135
csf	bmd_HEEL_TSCOREz	0	6597	542	847	69	354	296
csf	bmd_HEEL_TSCOREz	0	6597	503	513	41	355	249
csf	bmd_HEEL_TSCOREz	10	6597	511	570	48	348	305
csf	bmd_HEEL_TSCOREz	10	6597	467	526	34	354	246
csf	bmd_HEEL_TSCOREz	20	6597	519	547	43	351	301
csf	bmd_HEEL_TSCOREz	20	6597	471	487	32	354	252
csf	bmd_HEEL_TSCOREz	30	6597	518	525	39	357	319
csf	bmd_HEEL_TSCOREz	30	6597	472	450	28	354	269
csf	body_BMIz	0	6597	346	1195	69	200	157
csf	body_BMIz	0	6597	346	1591	89	217	109
csf	body_BMIz	10	6597	322	330	20	196	158
csf	body_BMIz	10	6597	322	372	14	216	125
csf	body_BMIz	20	6597	315	344	20	197	156
csf	body_BMIz	20	6597	320	343	15	215	120
csf	body_BMIz	30	6597	320	304	20	197	165
csf	body_BMIz	30	6597	312	303	14	212	130
csf	body_HEIGHTz	0	6597	1193	1522	285	865	788
csf	body_HEIGHTz	0	6597	1160	1409	252	838	693
csf	body_HEIGHTz	10	6597	1192	1621	288	857	831
csf	body_HEIGHTz	10	6597	1154	1604	277	826	685
csf	body_HEIGHTz	20	6597	1178	1524	269	847	825
csf	body_HEIGHTz	20	6597	1143	1456	254	831	688
csf	body_HEIGHTz	30	6597	1144	1521	258	843	796
csf	body_HEIGHTz	30	6597	1121	1421	251	816	676
csf	bp_DIASTOLICadjMEDz	0	6597	256	285	12	169	106
csf	bp_DIASTOLICadjMEDz	0	6597	251	204	7	163	84
csf	bp_DIASTOLICadjMEDz	10	6597	253	258	13	167	112
csf	bp_DIASTOLICadjMEDz	10	6597	240	228	10	164	83
csf	bp_DIASTOLICadjMEDz	20	6597	251	218	6	166	117
csf	bp_DIASTOLICadjMEDz	20	6597	237	216	7	163	94
csf	bp_DIASTOLICadjMEDz	30	6597	249	192	5	169	119
csf	bp_DIASTOLICadjMEDz	30	6597	243	168	5	157	86
csf	lung_FEV1FVCzSMOKE	0	6597	260	371	16	187	102
csf	lung_FEV1FVCzSMOKE	0	6597	243	260	11	174	90
csf	lung_FEV1FVCzSMOKE	10	6597	240	201	12	184	125
csf	lung_FEV1FVCzSMOKE	10	6597	228	162	10	167	105
csf	lung_FEV1FVCzSMOKE	20	6597	239	201	10	180	132
csf	lung_FEV1FVCzSMOKE	20	6597	225	169	11	163	96
csf	lung_FEV1FVCzSMOKE	30	6597	241	207	12	179	123
csf	lung_FEV1FVCzSMOKE	30	6597	226	163	11	160	93
csf	lung_FVCzSMOKE	0	6597	256	317	19	152	90
csf	lung_FVCzSMOKE	0	6597	245	270	9	145	74
csf	lung_FVCzSMOKE	10	6597	242	134	5	147	92
csf	lung_FVCzSMOKE	10	6597	224	137	1	143	75
csf	lung_FVCzSMOKE	20	6597	225	148	6	146	90
csf	lung_FVCzSMOKE	20	6597	208	169	1	137	83
csf	lung_FVCzSMOKE	30	6597	223	155	4	143	90
csf	lung_FVCzSMOKE	30	6597	204	145	3	138	76
csf	repro_AgeFirstBirth_Female	0	6597	14	31	0	6	9
csf	repro_AgeFirstBirth_Female	0	6597	24	15	0	10	6
csf	repro_AgeFirstBirth_Female	10	6597	17	11	0	6	9
csf	repro_AgeFirstBirth_Female	10	6597	18	7	0	8	5
csf	repro_AgeFirstBirth_Female	20	6597	12	10	0	6	8
csf	repro_AgeFirstBirth_Female	20	6597	18	6	0	8	5
csf	repro_AgeFirstBirth_Female	30	6597	12	9	0	6	10
csf	repro_AgeFirstBirth_Female	30	6597	14	9	0	8	9
csf	repro_MENOPAUSE_AGE	0	6597	73	7	0	26	10
csf	repro_MENOPAUSE_AGE	0	6597	58	3	0	29	2
csf	repro_MENOPAUSE_AGE	10	6597	60	9	0	27	9
csf	repro_MENOPAUSE_AGE	10	6597	42	2	0	30	3
csf	repro_MENOPAUSE_AGE	20	6597	53	6	0	27	8
csf	repro_MENOPAUSE_AGE	20	6597	42	3	0	30	2
csf	repro_MENOPAUSE_AGE	30	6597	46	5	0	27	5
csf	repro_MENOPAUSE_AGE	30	6597	35	3	0	29	3

### Sheet: S9_CrossCohort_Concordance
cohort	component	n_protein_trait_pairs	OLS_slope	Deming_slope	Deming_slope_SE	Pearson_r
deCODE	cis	158048	0.947	1.1603	0.0038	0.7177
deCODE	trans	145120	0.6698	1.0058	0.0046	0.5287
CSF	cis	207296	0.9042	1.291	0.0058	0.6447
CSF	trans	207648	0.2925	0.3282	0.0044	0.1228

### Sheet: S10_Validation_Overlap
table_type	pQTL_group	n_ppc	validation_set	cis_level	trans_level	n_hit	n_subset	excess_overlap	excess_overlap_CI_lower	excess_overlap_CI_upper	logrr	logrr_se
binary	ukb	0	PoPS	all	all	22	285	35.67	23.3	54.61	3.5743	0.2173
binary	ukb	10	PoPS	all	all	16	164	45.08	27.7	73.35	3.8084	0.2484
binary	ukb	20	PoPS	all	all	14	128	50.54	30.21	84.54	3.9227	0.2625
binary	ukb	30	PoPS	all	all	11	114	44.59	24.97	79.6	3.7974	0.2957
binary	ukb	0	RVAS	all	all	21	285	34.05	22.03	52.63	3.5278	0.2222
binary	ukb	10	RVAS	all	all	23	164	64.8	43.23	97.13	4.1713	0.2065
binary	ukb	20	RVAS	all	all	21	128	75.81	50	114.93	4.3282	0.2123
binary	ukb	30	RVAS	all	all	18	114	72.96	46.65	114.11	4.2899	0.2282
joint_cis_trans	ukb	20	PoPS	5-10	5-10	10	546	8.46	4.51	15.9	2.1357	0.3216
joint_cis_trans	ukb	20	PoPS	5-10	<5	30	2017	6.87	4.69	10.08	1.9275	0.1952
joint_cis_trans	ukb	20	PoPS	5-10	>=10	9	291	14.29	7.4	27.61	2.6596	0.3361
joint_cis_trans	ukb	20	PoPS	<5	5-10	24	12873	0.86	0.56	1.32	-0.1491	0.2165
joint_cis_trans	ukb	20	PoPS	<5	<5	63	66207	0.44	0.33	0.58	-0.8217	0.1454
joint_cis_trans	ukb	20	PoPS	<5	>=10	15	4806	1.44	0.85	2.44	0.3661	0.2678
joint_cis_trans	ukb	20	PoPS	>=10	5-10	7	137	23.61	11.31	49.26	3.1616	0.3753
joint_cis_trans	ukb	20	PoPS	>=10	<5	17	326	24.09	14.85	39.11	3.182	0.2471
joint_cis_trans	ukb	20	PoPS	>=10	>=10	14	128	50.54	30.21	84.54	3.9227	0.2625
joint_cis_trans	ukb	20	RVAS	5-10	5-10	7	546	5.92	2.8	12.54	1.779	0.3825
joint_cis_trans	ukb	20	RVAS	5-10	<5	19	2017	4.35	2.72	6.96	1.4708	0.2396
joint_cis_trans	ukb	20	RVAS	5-10	>=10	9	291	14.29	7.4	27.61	2.6596	0.3361
joint_cis_trans	ukb	20	RVAS	<5	5-10	17	12873	0.61	0.37	1	-0.494	0.253
joint_cis_trans	ukb	20	RVAS	<5	<5	90	66207	0.63	0.49	0.81	-0.465	0.128
joint_cis_trans	ukb	20	RVAS	<5	>=10	10	4806	0.96	0.51	1.81	-0.0393	0.3241
joint_cis_trans	ukb	20	RVAS	>=10	5-10	5	137	16.86	7.05	40.34	2.8252	0.445
joint_cis_trans	ukb	20	RVAS	>=10	<5	11	326	15.59	8.57	28.36	2.7467	0.3052
joint_cis_trans	ukb	20	RVAS	>=10	>=10	21	128	75.81	50	114.93	4.3282	0.2123

### Sheet: S11a_Model_Summary
pQTL_group	validation_set	model	pseudo_R2	LRT_P_value	relative_R2_improvement
ukb	PoPS	ABS_CIS_LEVEL	0.1311	-	-
ukb	PoPS	ABS_CIS_LEVEL + ABS_TRANS_LEVEL	0.1404	1.84984e-05	0.0704
ukb	RVAS	ABS_CIS_LEVEL	0.1054	-	-
ukb	RVAS	ABS_CIS_LEVEL + ABS_TRANS_LEVEL	0.1164	1.7712e-06	0.105

### Sheet: S11b_Model_Coefficients
pQTL_group	validation_set	model	predictor	log_OR	SE
ukb	PoPS	ABS_CIS_LEVEL	ABS_CIS_LEVEL[T.10-15]	3.7784	0.2614
ukb	PoPS	ABS_CIS_LEVEL	ABS_CIS_LEVEL[T.5-10]	2.6637	0.1749
ukb	PoPS	ABS_CIS_LEVEL	ABS_CIS_LEVEL[T.>=15]	4.3361	0.2539
ukb	PoPS	ABS_CIS_LEVEL + ABS_TRANS_LEVEL	ABS_CIS_LEVEL[T.10-15]	3.5924	0.266
ukb	PoPS	ABS_CIS_LEVEL + ABS_TRANS_LEVEL	ABS_CIS_LEVEL[T.5-10]	2.5822	0.1761
ukb	PoPS	ABS_CIS_LEVEL + ABS_TRANS_LEVEL	ABS_CIS_LEVEL[T.>=15]	3.9713	0.2695
ukb	PoPS	ABS_CIS_LEVEL + ABS_TRANS_LEVEL	ABS_TRANS_LEVEL[T.10-15]	0.6527	0.2987
ukb	PoPS	ABS_CIS_LEVEL + ABS_TRANS_LEVEL	ABS_TRANS_LEVEL[T.5-10]	0.4432	0.1856
ukb	PoPS	ABS_CIS_LEVEL + ABS_TRANS_LEVEL	ABS_TRANS_LEVEL[T.>=15]	1.2104	0.2425
ukb	RVAS	ABS_CIS_LEVEL	ABS_CIS_LEVEL[T.10-15]	3.3009	0.2973
ukb	RVAS	ABS_CIS_LEVEL	ABS_CIS_LEVEL[T.5-10]	2.1848	0.1936
ukb	RVAS	ABS_CIS_LEVEL	ABS_CIS_LEVEL[T.>=15]	4.3998	0.2344
ukb	RVAS	ABS_CIS_LEVEL + ABS_TRANS_LEVEL	ABS_CIS_LEVEL[T.10-15]	3.1193	0.3029
ukb	RVAS	ABS_CIS_LEVEL + ABS_TRANS_LEVEL	ABS_CIS_LEVEL[T.5-10]	2.1075	0.1951
ukb	RVAS	ABS_CIS_LEVEL + ABS_TRANS_LEVEL	ABS_CIS_LEVEL[T.>=15]	3.9923	0.2533
ukb	RVAS	ABS_CIS_LEVEL + ABS_TRANS_LEVEL	ABS_TRANS_LEVEL[T.10-15]	0.3268	0.3342
ukb	RVAS	ABS_CIS_LEVEL + ABS_TRANS_LEVEL	ABS_TRANS_LEVEL[T.5-10]	0.0404	0.2091
ukb	RVAS	ABS_CIS_LEVEL + ABS_TRANS_LEVEL	ABS_TRANS_LEVEL[T.>=15]	1.3653	0.2277

### Sheet: S12_Runtime
step	SNP_set	runtime
Prediction (SBayesRC)	HapMap3 (1.2M)	126 min / protein
Prediction (SBayesRC)	Well-imputed (7.7M)	382 min / protein
PWAS scan (Equation 1)	HapMap3 (1.2M)	95 min / run across 2,780 proteins
PWAS scan (Equation 1)	Well-imputed (7.7M)	582 min / run across 2,780 proteins
Co-regulation matrix	HapMap3 (1.2M)	69 min / run across 2,780 proteins
Co-regulation matrix	Well-imputed (7.7M)	651 min / run across 2,780 proteins
